# AI-supported automated microscopy for malaria diagnosis

**DOI:** 10.1101/2025.06.11.25329408

**Authors:** Dawit Hawaria, Yalemwork Ewnetu, Henry Kamugisha, Abdul-Hakim Mutala, Birhanu Lulu, Colins O. Oduma, Isaac Asenso Brobbey-Kyei, Tolulope Adeyemi Kayode, Wossenseged Lemma, Nega Berhane, Kingsley Badu, Cristian Koepfli

## Abstract

**Background:** Accurate malaria diagnosis is key for patient management, surveillance, and control. Automated microscopy can overcome variation observed among microscopists and is a promising new tool for diagnosis. The Noul miLab integrates smear preparation, staining, imaging, and AI-supported parasite detection in a portable device.

**Methods:** 2201 samples were collected from febrile patients across two sites in Ethiopia, where *P. falciparum* and *P. vivax* are frequent, and Ghana, where *P. falciparum* transmission is intense. Samples were screened by local microscopy at the health center, miLab, and rapid diagnostic test. qPCR and expert microscopy were used as gold standard.

**Results:** Across the three sites in Ehtiopia and Ghana, miLab reached a sensitivity for *P. falciparum* diagnosis of 96.3% (335/348) using expert microscopy as gold standard, and of 97.4% (298/306) using qPCR-positive infections at densities >200 parasites/µL as gold standard. Across two sites in Ethiopia, the sensitivity of miLab for *P. vivax* was 96.8% (399/412) using expert microscopy as gold standard, and 95.9% (419/437) using qPCR-positive infections at densities >200 parasites/µL as gold standard. Specificity compared to qPCR was 98.8% (1057/1070) for *P. falciparum* and 97.8% (617/631) for *P. vivax*. The miLab was significantly more sensitive than microscopy conducted at the health center. In Ethiopia, the miLab assigned the correct species to 99.3% (147/148) *P. falciparum* and 96.5% (304/315) *P. vivax* mono-infections infections where a species was determined.

**Conclusions:** The miLab automated microscope shows high sensitivity and specificity for *P. falciparum* and *P. vivax* diagnosis.

## Supplementary material for "AI-supported automated microscopy for malaria diagnosis": Suplementary File: database

sn	country	site	labid	hcmicroscopy	hcmicroscopy_species	rdt_pf_hrp2_ldh	rdt_pf_pv	milabresult	milab_totalrbc	milab_suspectedrbc	milab_parasitemia	expert_microscopy	expert_microscopy_qpcr_confirmed	expert_microscopy_parasites_ul	pf_density_qpcr_parasites_ul	pf_pcr	pv_density_qpcr_parasites_ul	pv_pcr
1	Ethiopia	Hawassa	M3E0001	Negative	Negative	Negative	Negative	Negative	201023	0	0	Negative	0	0	0	0	0	0
2	Ethiopia	Hawassa	M3E0002	Negative	Negative	Negative	Negative	Negative	200100	0	0	Negative	0	0	0	0	0	0
3	Ethiopia	Hawassa	M3E0003	Negative	Negative	Negative	Negative	Negative	201747	0	0	Negative	0	0	0	0	0	0
4	Ethiopia	Hawassa	M3E0004	Negative	Negative	Negative	Negative	Negative	200469	0	0	Negative	0	0	0	0	0	0
5	Ethiopia	Hawassa	M3E0005	Negative	Negative	Negative	Pv	P.vivax	201771	73	1808.98	Pv	2	3451	0	0	44340	1
6	Ethiopia	Hawassa	M3E0006	Positive	P.falciparum	PL&HR	Pf	P.falciparum	200226	37	923.956	Pf	1	4519	293.1	1	0	0
7	Ethiopia	Hawassa	M3E0007	Negative	Negative	Negative	Negative	Negative	201192	0	0	Negative	0	0	0	0	0	0
8	Ethiopia	Hawassa	M3E0008	Negative	Negative	Negative	Negative	Review needed	202886	1	24.6444	Negative	0	0	23.05	1	5.84	1
9	Ethiopia	Hawassa	M3E0009	Positive	P.vivax	Negative	Pv	P.vivax	201006	118	2935.24	Pv	2	11264.5	0	0	23870	1
10	Ethiopia	Hawassa	M3E0010	Negative	Negative	Negative	Negative	Negative	201134	0	0	Negative	0	0	0	0	0.44	1
11	Ethiopia	Hawassa	M3E0011	Negative	Negative	Negative	Negative	Negative	202845	0	0	Negative	0	0	0	0	0	0
12	Ethiopia	Hawassa	M3E0012	Positive	P.falciparum	PL&HR	Pf	P.falciparum	202489	1466	36199.5	Pf	1	80760	2424	1	20.3	1
13	Ethiopia	Hawassa	M3E0013	Negative	Negative	Negative	Negative	Negative	200538	0	0	Negative	0	0	0	0	0	0
14	Ethiopia	Hawassa	M3E0014	Negative	Negative	Negative	Negative	Negative	202258	0	0	Negative	0	0	0	0	0	0
15	Ethiopia	Hawassa	M3E0015	Positive	P.falciparum	PL&HR	Pf	P.falciparum	201465	432	10721.5	Pf	1	56750	714.8	1	0	0
16	Ethiopia	Hawassa	M3E0016	Positive	P.falciparum	Negative	Pv	P.falciparum	201123	20	497.208	Pv	2	14606	0.83	1	399.2	1
17	Ethiopia	Hawassa	M3E0017	Positive	P.falciparum	PL&HR	Pf	P.falciparum	200821	79	1966.93	Pf	1	10505.5	384.4	1	0	0
18	Ethiopia	Hawassa	M3E0018	Negative	Negative	Negative	Negative	Negative	201607	0	0	Negative	0	0	0	0	0	0
19	Ethiopia	Hawassa	M3E0019	Positive	P.vivax	Negative	Pv	P.vivax	201076	78	1939.57	Pv	2	2448.5	0.34	1	11000	1
20	Ethiopia	Hawassa	M3E0020	Positive	P.falciparum	PL&HR	Pf	P.falciparum	200711	92	2291.85	Pf	1	36734.5	584.1	1	0	0
21	Ethiopia	Hawassa	M3E0021	Positive	P.falciparum	PL&HR	Pf	P.falciparum	202112	43	1063.77	Pf	1	10298.5	199.4	1	0	0
22	Ethiopia	Hawassa	M3E0022	Positive	P.falciparum	PL&HR	Pf	P.falciparum	201083	132	3282.23	Pf	1	21771	115.2	1	0	0
23	Ethiopia	Hawassa	M3E0023	Negative	Negative	Negative	Negative	Negative	201592	0	0	Negative	0	0	3.09	1	0	0
24	Ethiopia	Hawassa	M3E0024	Positive	P.falciparum	PL&HR	Pf	P.falciparum	200873	273	6795.34	Pf	1	45060.5	2492	1	0	0
25	Ethiopia	Hawassa	M3E0025	Negative	Negative	Negative	Negative	Negative	202245	0	0	Negative	0	0	0	0	0	0
26	Ethiopia	Hawassa	M3E0026	Negative	Negative	Negative	Negative	Negative	202320	0	0	Negative	0	0	0	0	0	0
27	Ethiopia	Hawassa	M3E0027	Positive	P.falciparum	PL&HR	Pf	P.falciparum	200971	315	7836.95	Pf	1	24305	3315	1	0	0
28	Ethiopia	Hawassa	M3E0028	Negative	Negative	Negative	Negative	Negative	201946	0	0	Negative	0	0	0	0	0.03	1
29	Ethiopia	Hawassa	M3E0029	Positive	P.falciparum	PL&HR	Pf	P.falciparum	201343	209	5190.15	Pf	1	22733.5	1992	1	0	0
30	Ethiopia	Hawassa	M3E0030	Positive	P.vivax	Negative	Pv	P.vivax	202768	218	5375.6	Pv	2	30321	0	0	168800	1
31	Ethiopia	Hawassa	M3E0031	Positive	P.vivax	Negative	Pv	P.vivax	202422	328	8101.89	Pv	2	12155.5	0	0	44240	1
32	Ethiopia	Hawassa	M3E0032	Negative	Negative	Negative	Negative	Negative	200779	0	0	Negative	0	0	0	0	0	0
33	Ethiopia	Hawassa	M3E0033	Negative	Negative	Negative	Negative	Negative	200977	0	0	Negative	0	0	0	0	0	0
34	Ethiopia	Hawassa	M3E0034	Negative	Negative	Negative	Negative	Negative	201382	0	0	Negative	0	0	0	0	0	0
35	Ethiopia	Hawassa	M3E0035	Positive	Mixed	Negative	Pv	P.vivax	201662	686	17008.7	Mixed(PfPv)	2	48163.5	0	0	316100	1
36	Ethiopia	Hawassa	M3E0036	Negative	Negative	Negative	Negative	Negative	200605	0	0	Negative	0	0	0	0	0	0
37	Ethiopia	Hawassa	M3E0037	Negative	Negative	Negative	Negative	Negative	200767	0	0	Negative	0	0	9.42	1	0	0
38	Ethiopia	Hawassa	M3E0038	Negative	Negative	Negative	Negative	Negative	200442	0	0	Negative	0	0	0	0	0.09	1
39	Ethiopia	Hawassa	M3E0039	Negative	Negative	Negative	Negative	P.vivax	201166	65	1615.58	Pv	2	7210	0	0	111500	1
40	Ethiopia	Hawassa	M3E0040	Negative	Negative	Negative	Negative	Negative	200728	0	0	Negative	0	0	0	0	0	0
41	Ethiopia	Hawassa	M3E0041	Negative	Negative	Negative	Negative	Negative	200854	0	0	Negative	0	0	0	0	0.37	1
42	Ethiopia	Hawassa	M3E0042	Negative	Negative	PL&HR	Pf	P.falciparum	202262	244	6031.78	Pf	1	5560.5	14870	1	0	0
43	Ethiopia	Hawassa	M3E0043	Positive	P.falciparum	PL&HR	Pf	P.falciparum	201290	140	3477.57	Pf	2	13288	0	0	1.05	1
44	Ethiopia	Hawassa	M3E0044	Negative	Negative	Negative	Negative	Negative	200679	0	0	Negative	0	0	7987	1	0	0
45	Ethiopia	Hawassa	M3E0045	Negative	Negative	Negative	Negative	Negative	200430	0	0	Negative	0	0	0	0	0	0
46	Ethiopia	Hawassa	M3E0046	Negative	Negative	Negative	Negative	Negative	201699	0	0	Negative	0	0	0	0	0	0
47	Ethiopia	Hawassa	M3E0047	Negative	Negative	Negative	Negative	Negative	201059	0	0	Negative	0	0	2.41	1	0	0
48	Ethiopia	Hawassa	M3E0048	Negative	Negative	Negative	Negative	Negative	200829	0	0	Negative	0	0	0	0	0	0
49	Ethiopia	Hawassa	M3E0049	Negative	Negative	Negative	Negative	Negative	201070	0	0	Negative	0	0	6.73	1	0.37	1
50	Ethiopia	Hawassa	M3E0050	Negative	Negative	Negative	Negative	Negative	200687	0	0	Negative	0	0	0	0	3.99	1
51	Ethiopia	Hawassa	M3E0051	Negative	Negative	Negative	Negative	Negative	200429	0	0	Negative	0	0	0	0	5.95	1
52	Ethiopia	Hawassa	M3E0052	Negative	Negative	Negative	Negative	Negative	200672	0	0	Negative	0	0	0	0	4.75	1
53	Ethiopia	Hawassa	M3E0053	Negative	Negative	Negative	Negative	Negative	202550	0	0	Negative	0	0	0	0	0	0
54	Ethiopia	Hawassa	M3E0054	Positive	P.vivax	PL&HR	Pf	P.falciparum	200421	243	6062.24	Pf	1	12700	13310	1	0	0
55	Ethiopia	Hawassa	M3E0055	Negative	Negative	PL&HR	Pf	P.falciparum	203418	35	860.297	Pf	1	2354.5	1520	1	5.73	1
56	Ethiopia	Hawassa	M3E0056	Positive	P.falciparum	PL&HR	Pf	P.falciparum	200049	165	4123.99	Pf	1	2479.5	19070	1	0	0
57	Ethiopia	Hawassa	M3E0057	Positive	P.falciparum	Negative	Pv	P.vivax	200648	256	6379.33	Pv	2	6655	0	0	669.8	1
58	Ethiopia	Hawassa	M3E0058	Positive	P.vivax	Negative	Pv	P.vivax	200640	357	8896.53	Pv	2	4773	0	0	1368	1
59	Ethiopia	Hawassa	M3E0059	Negative	Negative	Negative	Negative	Negative	201087	0	0	Negative	0	0	0	0	0	0
60	Ethiopia	Hawassa	M3E0060	Positive	P.falciparum	PL&HR	Pf	P.falciparum	200430	455	11350.6	Pf	1	43270.5	48210	1	0.36	1
61	Ethiopia	Hawassa	M3E0061	Positive	P.falciparum	Negative	Pv	P.vivax	159387	111	3482.09	Pv	2	13336.5	0	0	1044	1
62	Ethiopia	Hawassa	M3E0062	Positive	P.vivax	Negative	Pv	Review needed	200821	2	49.7956	Negative	0	0	0	0	105.9	1
63	Ethiopia	Hawassa	M3E0063	Positive	P.vivax	Negative	Pv	P.vivax	201169	204	5070.36	Pv	2	13505	0	0	746.8	1
64	Ethiopia	Hawassa	M3E0064	Positive	P.vivax	Negative	Pv	P.vivax	201366	235	5835.15	Pv	2	13110.5	0	0	1905	1
65	Ethiopia	Hawassa	M3E0065	Negative	Negative	Negative	Negative	Negative	202195	0	0	Negative	0	0	0	0	0	0
66	Ethiopia	Hawassa	M3E0066	Negative	Negative	Negative	Pv	P.vivax	203251	255	6273.03	Pv	2	44200	0	0	778	1
67	Ethiopia	Hawassa	M3E0067	Negative	Negative	Negative	Negative	Negative	202256	0	0	Negative	0	0	2.34	1	0	0
68	Ethiopia	Hawassa	M3E0068	Negative	Negative	Negative	Negative	Negative	200844	0	0	Negative	0	0	66.52	1	0.49	1
69	Ethiopia	Hawassa	M3E0069	Positive	P.falciparum	PL&HR	Pf	P.falciparum	200793	396	9860.9	Pf	1	77733	130000	1	0	0
70	Ethiopia	Hawassa	M3E0070	Negative	Negative	Negative	Negative	Negative	201241	0	0	Negative	0	0	0	0	0	0
71	Ethiopia	Hawassa	M3E0071	Positive	P.vivax	PL&HR	Pf&Pv	P.vivax	200633	400	9968.45	Mixed(PfPv)	3	56305.5	102200	1	118.6	1
72	Ethiopia	Hawassa	M3E0072	Positive	P.falciparum	PL&HR	Pf	P.falciparum	200837	317	7891.97	Pf	1	18798.5	0.15	1	0	0
73	Ethiopia	Hawassa	M3E0073	Negative	Negative	Negative	Negative	Negative	200927	0	0	Negative	0	0	0	0	0	0
74	Ethiopia	Hawassa	M3E0074	Positive	P.falciparum	PL&HR	Pf	P.falciparum	200536	3088	76993.7	Pf	1	67228	566000	1	0	0
75	Ethiopia	Hawassa	M3E0075	Positive	P.falciparum	PL&HR	Pf	Species not defined	201702	37	917.195	Pf	1	6875.5	324.9	1	0	0
76	Ethiopia	Hawassa	M3E0076	Negative	Negative	Negative	Negative	Negative	201961	0	0	Negative	0	0	0	0	0.29	1
77	Ethiopia	Hawassa	M3E0077	Positive	P.vivax	Negative	Pv	P.vivax	191257	34	888.856	Pv	2	19278.5	0	0	2759	1
78	Ethiopia	Hawassa	M3E0078	Positive	P.vivax	Negative	Pv	P.vivax	200979	108	2686.85	Pv	2	6113.5	0	0	486.7	1
79	Ethiopia	Hawassa	M3E0079	Positive	P.falciparum	PL&HR	Pf	P.falciparum	202424	38	938.624	Pf	1	1675	1453	1	0	0
80	Ethiopia	Hawassa	M3E0080	Positive	P.falciparum	PL&HR	Pf	P.falciparum	200413	344	8582.28	Pf	1	44701	117000	1	0	0
81	Ethiopia	Hawassa	M3E0081	Positive	P.falciparum	PL&HR	Pf	P.falciparum	200630	134	3339.48	Pf	1	13920.5	2326	1	0	0
82	Ethiopia	Hawassa	M3E0082	Positive	P.vivax	Negative	Pv	Species not defined	96417	211	10942.1	Pv	2	30021	0	0	10640	1
83	Ethiopia	Hawassa	M3E0083	Positive	P.falciparum	PL&HR	Pf&Pv	P.falciparum	202775	506	12476.9	Pf	1	30771.5	42100	1	0	0
84	Ethiopia	Hawassa	M3E0084	Positive	P.vivax	Negative	Pv	P.vivax	201679	376	9321.74	Mixed(PfPv)	2	42805	0	0	3929	1
85	Ethiopia	Hawassa	M3E0085	Negative	Negative	Negative	Negative	Negative	200915	0	0	Negative	0	0	0	0	0	0
86	Ethiopia	Hawassa	M3E0086	Negative	Negative	Negative	Negative	Negative	201484	0	0	Negative	0	0	0	0	0	0
87	Ethiopia	Hawassa	M3E0087	Negative	Negative	HR	Negative	Negative	201524	0	0	Negative	0	0	61.3	1	0	0
88	Ethiopia	Hawassa	M3E0088	Negative	Negative	Negative	Negative	Negative	202545	0	0	Negative	0	0	0	0	0	0
89	Ethiopia	Hawassa	M3E0089	Negative	Negative	Negative	Negative	Negative	200477	0	0	Negative	0	0	0	0	0	0
90	Ethiopia	Hawassa	M3E0090	Negative	Negative	Negative	Negative	Negative	202044	0	0	Negative	0	0	0	0	0	0
91	Ethiopia	Hawassa	M3E0091	Negative	Negative	Negative	Negative	Negative	200158	0	0	Negative	0	0	0	0	0	0
92	Ethiopia	Hawassa	M3E0092	Positive	P.vivax	PL&HR	Pf	P.falciparum	201659	81	2008.34	Pf	1	8728	648.8	1	0	0
93	Ethiopia	Hawassa	M3E0093	Positive	P.vivax	Negative	Pv	P.vivax	200114	169	4222.59	Pv	2	21556	0	0	1771	1
94	Ethiopia	Hawassa	M3E0094	Positive	P.vivax	Negative	Pv	P.vivax	202813	50	1232.66	Pv	2	20283.5	0	0	393.4	1
95	Ethiopia	Hawassa	M3E0095	Negative	Negative	Negative	Negative	Negative	201175	0	0	Negative	0	0	0	0	0	0
96	Ethiopia	Hawassa	M3E0096	Negative	Negative	Negative	Negative	Negative	201335	0	0	Negative	0	0	0	0	0	0
97	Ethiopia	Hawassa	M3E0097	Positive	P.vivax	Negative	Pv	P.vivax	200433	728	18160.7	Mixed(PfPv)	2	33608	0	0	15120	1
98	Ethiopia	Hawassa	M3E0098	Negative	Negative	Negative	Negative	Negative	202613	0	0	Negative	0	0	0	0	0	0
99	Ethiopia	Hawassa	M3E0099	Negative	Negative	Negative	Negative	Negative	200340	0	0	Negative	0	0	0	0	0	0
100	Ethiopia	Hawassa	M3E0100	Negative	Negative	Negative	Negative	Negative	200914	0	0	Negative	0	0	0	0	0	0
101	Ethiopia	Hawassa	M3E1000	Negative	Negative	Negative	Negative	Negative	200925	0	0	Negative	0	0	0	0	0	0
102	Ethiopia	Hawassa	M3E1001	Negative	Negative	Negative	Negative	Negative	202612	0	0	Negative	0	0	0	0	3.84	1
103	Ethiopia	Hawassa	M3E1002	Negative	Negative	Negative	Negative	Negative	201483	0	0	Negative	0	0	0	0	1.16	1
104	Ethiopia	Hawassa	M3E1003	Negative	Negative	Negative	Negative	Negative	202100	0	0	Negative	0	0	0	0	1.1	1
105	Ethiopia	Hawassa	M3E1004	Positive	P.vivax	Negative	Pv	P.vivax	200618	1127	28088.2	Pf	1	35630	3692	1	0	0
106	Ethiopia	Hawassa	M3E1005	Positive	P.falciparum	PL&HR	Pf	P.falciparum	201075	942	23424.1	Mixed(PfPv)	2	31730.5	0	0	15500	1
107	Ethiopia	Hawassa	M3E1006	Positive	P.vivax	Negative	Pv	P.vivax	200680	136	3388.48	Pv	2	17270	0	0	8608	1
108	Ethiopia	Hawassa	M3E1007	Positive	P.vivax	Negative	Pv	P.vivax	200565	113	2817.04	Pv	2	23288	0	0	3930	1
109	Ethiopia	Hawassa	M3E1008	Positive	P.vivax	Negative	Pv	P.falciparum	200785	33	821.775	Pv	2	17925	0	0	9283	1
110	Ethiopia	Hawassa	M3E1009	Positive	P.falciparum	PL&HR	Pf	P.falciparum	202374	139	3434.24	Pf	1	2664	2335	1	20.29	1
111	Ethiopia	Hawassa	M3E0101	Negative	Negative	Negative	Negative	Negative	200996	0	0	Negative	0	0	0	0	0	0
112	Ethiopia	Hawassa	M3E1010	Positive	P.falciparum	PL&HR	Pf	P.falciparum	201326	283	7028.4	Pf	1	6116.5	4326	1	38.49	1
113	Ethiopia	Hawassa	M3E1011	Positive	P.vivax	Negative	Pv	P.vivax	200592	489	12188.9	Mixed(PfPv)	2	27776.5	0	0	7949	1
114	Ethiopia	Hawassa	M3E1012	Positive	Mixed	PL&HR	Pf&Pv	P.vivax	201716	1422	35247.6	Mixed(PfPv)	3	34298.5	4353	1	20600	1
115	Ethiopia	Hawassa	M3E1013	Positive	P.falciparum	PL&HR	Pf&Pv	Species not defined	201654	34	843.028	Mixed(PfPv)	3	10000	2778	1	2243	1
116	Ethiopia	Hawassa	M3E1014	Positive	P.vivax	Negative	Pf	P.falciparum	202285	273	6747.91	Pv	2	28156.5	0	0	8754	1
117	Ethiopia	Hawassa	M3E1015	Positive	P.falciparum	PL&HR	Pf	P.falciparum	202655	84	2072.49	Pf	1	5375	747.8	1	0	0
118	Ethiopia	Hawassa	M3E1016	Positive	P.falciparum	PL&HR	Pf	P.falciparum	202119	2989	73941.6	Pf	1	54255.5	20180	1	6.02	1
119	Ethiopia	Hawassa	M3E1017	Negative	Negative	Negative	Negative	Negative	201795	0	0	Negative	0	0	0	0	0	0
120	Ethiopia	Hawassa	M3E1018	Negative	Negative	Negative	Negative	Negative	200268	0	0	Negative	0	0	0	0	0	0
121	Ethiopia	Hawassa	M3E1019	Negative	Negative	Negative	Negative	Negative	200780	0	0	Negative	0	0	0	0	0	0
122	Ethiopia	Hawassa	M3E0102	Positive	P.vivax	Negative	Pv	P.vivax	201132	459	11410.4	Mixed(PfPv)	2	58500	0	0	3339	1
123	Ethiopia	Hawassa	M3E1020	Negative	Negative	Negative	Negative	Negative	201512	0	0	Negative	0	0	0	0	0	0
124	Ethiopia	Hawassa	M3E1021	Positive	P.falciparum	PL&HR	Pf	P.falciparum	201504	1862	46202.6	Pf	1	69763.5	12290	1	0	0
125	Ethiopia	Hawassa	M3E1022	Negative	Negative	Negative	Negative	Negative	201659	0	0	Negative	0	0	0.25	1	0	0
126	Ethiopia	Hawassa	M3E1023	Negative	Negative	Negative	Negative	Negative	200884	0	0	Negative	0	0	0	0	0	0
127	Ethiopia	Hawassa	M3E1024	Negative	Negative	Negative	Negative	Negative	200416	0	0	Negative	0	0	0	0	0	0
128	Ethiopia	Hawassa	M3E1025	Negative	Negative	Negative	Negative	Negative	202265	0	0	Negative	0	0	0	0	0	0
129	Ethiopia	Hawassa	M3E1026	Negative	Negative	Negative	Negative	Negative	201191	0	0	Negative	0	0	0	0	17.38	1
130	Ethiopia	Hawassa	M3E1027	Negative	Negative	Negative	Negative	Species not defined	202696	22	542.685	Negative	0	0	0	0	0	0
131	Ethiopia	Hawassa	M3E1028	Negative	Negative	Negative	Negative	Negative	203008	0	0	Negative	0	0	0	0	0	0
132	Ethiopia	Hawassa	M3E1029	Negative	Negative	Negative	Negative	Negative	201118	0	0	Negative	0	0	0	0	0	0
133	Ethiopia	Hawassa	M3E0103	Negative	Negative	Negative	Negative	Negative	201350	0	0	Negative	0	0	0	0	0	0
134	Ethiopia	Hawassa	M3E1030	Negative	Negative	Negative	Negative	Negative	201211	0	0	Negative	0	0	0	0	0	0
135	Ethiopia	Hawassa	M3E1031	Negative	Negative	Negative	Negative	Negative	201316	0	0	Negative	0	0	0	0	0	0
136	Ethiopia	Hawassa	M3E1032	Negative	Negative	Negative	Negative	Negative	200475	0	0	Negative	0	0	0	0	0	0
137	Ethiopia	Hawassa	M3E1033	Negative	Negative	Negative	Negative	Negative	200765	0	0	Negative	0	0	0	0	0	0
138	Ethiopia	Hawassa	M3E1034	Negative	Negative	Negative	Negative	Negative	200368	0	0	Negative	0	0	0	0	0	0
139	Ethiopia	Hawassa	M3E1035	Negative	Negative	Negative	Negative	Negative	202931	0	0	Negative	0	0	0	0	0	0
140	Ethiopia	Hawassa	M3E1036	Positive	P.falciparum	PL&HR	Pf	P.falciparum	202508	1533	37850.4	Pf	1	69705	9736	1	123.9	1
141	Ethiopia	Hawassa	M3E1037	Negative	Negative	Negative	Negative	Negative	202500	0	0	Negative	0	0	0	0	0	0
142	Ethiopia	Hawassa	M3E1038	Negative	Negative	Negative	Negative	Negative	200790	0	0	Negative	0	0	0	0	0	0
143	Ethiopia	Hawassa	M3E1039	Negative	Negative	Negative	Negative	Negative	201026	0	0	Negative	0	0	0	0	0	0
144	Ethiopia	Hawassa	M3E0104	Negative	Negative	Negative	Negative	Negative	201789	0	0	Negative	0	0	0	0	0	0
145	Ethiopia	Hawassa	M3E1040	Negative	Negative	Negative	Negative	Negative	201804	0	0	Negative	0	0	0	0	0	0
146	Ethiopia	Hawassa	M3E1041	Negative	Negative	Negative	Negative	Negative	201507	0	0	Negative	0	0	0	0	0	0
147	Ethiopia	Hawassa	M3E1042	Negative	Negative	Negative	Negative	Negative	200580	0	0	Negative	0	0	0	0	0	0
148	Ethiopia	Hawassa	M3E1043	Negative	Negative	Negative	Negative	Negative	202716	0	0	Negative	0	0	0	0	0	0
149	Ethiopia	Hawassa	M3E1044	Negative	Negative	Negative	Negative	Negative	201224	0	0	Negative	0	0	0	0	0	0
150	Ethiopia	Hawassa	M3E1045	Negative	Negative	Negative	Negative	Negative	201284	0	0	Negative	0	0	0	0	0	0
151	Ethiopia	Hawassa	M3E1046	Positive	P.falciparum	PL&HR	Pf	P.falciparum	202617	802	19791	Pf	1	49178.5	7094	1	0	0
152	Ethiopia	Hawassa	M3E1047	Negative	Negative	Negative	Negative	Negative	202761	0	0	Negative	0	0	0	0	0	0
153	Ethiopia	Hawassa	M3E1048	Negative	Negative	Negative	Negative	Negative	200484	0	0	Negative	0	0	0	0	0	0
154	Ethiopia	Hawassa	M3E1049	Positive	P.vivax	Negative	Pv	P.vivax	202947	83	2044.87	Pv	2	17825.5	0	0	3923	1
155	Ethiopia	Hawassa	M3E0105	Negative	Negative	Negative	Negative	Negative	200496	0	0	Negative	0	0	0	0	0	0
156	Ethiopia	Hawassa	M3E1050	Positive	P.vivax	Negative	Pv	P.vivax	201805	417	10331.8	Mixed(PfPv)	2	37730.5	0	0	18400	1
157	Ethiopia	Hawassa	M3E1051	Negative	Negative	Negative	Negative	Negative	201771	0	0	Negative	0	0	0	0	0	0
158	Ethiopia	Hawassa	M3E1052	Negative	Negative	Negative	Negative	Negative	200699	0	0	Negative	0	0	0	0	0	0
159	Ethiopia	Hawassa	M3E1053	Positive	P.falciparum	PL&HR	Pf	P.falciparum	201231	39	969.036	Pf	1	2359	507.2	1	0	0
160	Ethiopia	Hawassa	M3E1054	Positive	P.falciparum	Negative	Pv	P.vivax	200961	195	4851.69	Mixed(PfPv)	2	10000	0	0	13000	1
161	Ethiopia	Hawassa	M3E1055	Positive	P.falciparum	PL&HR	Pf	P.falciparum	200702	1975	49202.3	Pf	1	14289	15800	1	0	0
162	Ethiopia	Hawassa	M3E1056	Positive	P.vivax	Negative	Pv	P.vivax	201740	181	4485.97	Mixed(PfPv)	2	32730.5	0	0	13600	1
163	Ethiopia	Hawassa	M3E1057	Positive	P.vivax	Negative	Pv	P.vivax	200450	563	14043.4	Mixed(PfPv)	2	39783.5	0	0	20300	1
164	Ethiopia	Hawassa	M3E1058	Positive	P.vivax	Negative	Pv	P.vivax	202781	83	2046.54	Pv	2	9323.5	0	0	7498	1
165	Ethiopia	Hawassa	M3E1059	Positive	Mixed	PL&HR	Pf&Pv	Species not defined	200958	804	20004.2	Mixed(PfPv)	3	46679.5	1014	1	65800	1
166	Ethiopia	Hawassa	M3E0106	Negative	Negative	Negative	Negative	Negative	200856	0	0	Negative	0	0	0	0	0	0
167	Ethiopia	Hawassa	M3E1060	Positive	P.vivax	Negative	Pv	P.vivax	201082	32	795.695	Pv	2	18722	0	0	9209	1
168	Ethiopia	Hawassa	M3E1061	Positive	P.vivax	Negative	Pv	P.vivax	199867	840	21014	Mixed(PfPv)	2	32806	0	0	47400	1
169	Ethiopia	Hawassa	M3E1062	Positive	P.falciparum	PL&HR	Pf	P.falciparum	202089	322	7966.79	Pf	1	49475	5613	1	10.31	1
170	Ethiopia	Hawassa	M3E1063	Positive	P.falciparum	PL&HR	Pf	P.falciparum	200684	1721	42878.4	Pf	1	29231.5	7855	1	0	0
171	Ethiopia	Hawassa	M3E1064	Positive	P.vivax	Negative	Pv	P.vivax	202636	309	7624.51	Mixed(PfPv)	2	20000	0	0	32400	1
172	Ethiopia	Hawassa	M3E1065	Positive	P.falciparum	PL&HR	Pf	P.falciparum	200753	1281	31904.9	Pf	1	26323.5	9386	1	0	0
173	Ethiopia	Hawassa	M3E1066	Positive	P.falciparum	PL&HR	Pf	P.falciparum	200474	11	274.35	Pf	1	9530.5	141.6	1	0	0
174	Ethiopia	Hawassa	M3E1067	Positive	P.falciparum	PL&HR	Pf	P.falciparum	201086	342	8503.82	Pf	1	30244	2806	1	0	0
175	Ethiopia	Hawassa	M3E1068	Positive	P.vivax	Negative	Pv	P.falciparum	202377	50	1235.32	Pv	2	4871.5	0	0	2264	1
176	Ethiopia	Hawassa	M3E1069	Negative	Negative	Negative	Negative	Negative	200444	0	0	Negative	0	0	0.38	1	0	0
177	Ethiopia	Hawassa	M3E0107	Negative	Negative	Negative	Negative	Negative	202000	0	0	Negative	0	0	0	0	0	0
178	Ethiopia	Hawassa	M3E1070	Negative	Negative	Negative	Negative	Negative	202843	0	0	Negative	0	0	0	0	0	0
179	Ethiopia	Hawassa	M3E1071	Negative	Negative	Negative	Negative	Negative	202876	0	0	Negative	0	0	0	0	1.31	1
180	Ethiopia	Hawassa	M3E1072	Negative	Negative	Negative	Negative	Negative	201195	0	0	Negative	0	0	0	0	0.48	1
181	Ethiopia	Hawassa	M3E1073	Negative	Negative	Negative	Negative	Negative	202556	0	0	Negative	0	0	0	0	24.23	1
182	Ethiopia	Hawassa	M3E1074	Negative	Negative	Negative	Negative	Negative	200657	0	0	Negative	0	0	0	0	1.35	1
183	Ethiopia	Hawassa	M3E1075	Negative	Negative	Negative	Negative	Negative	201483	0	0	Negative	0	0	0	0	0	0
184	Ethiopia	Hawassa	M3E1076	Negative	Negative	Negative	Negative	Negative	201813	0	0	Negative	0	0	0	0	0	0
185	Ethiopia	Hawassa	M3E1077	Negative	Negative	Negative	Negative	Negative	201790	0	0	Negative	0	0	0	0	0.48	1
186	Ethiopia	Hawassa	M3E1078	Positive	P.falciparum	PL&HR	Pf	P.falciparum	200999	28	696.521	Pf	1	3496.5	259.9	1	2.62	1
187	Ethiopia	Hawassa	M3E1079	Negative	Negative	Negative	Negative	Negative	200998	0	0	Negative	0	0	0	0	2.94	1
188	Ethiopia	Hawassa	M3E0108	Positive	P.vivax	PL&HR	Pf	Species not defined	200863	16	398.281	Mixed(PfPv)	1	19500	501.9	1	0	0
189	Ethiopia	Hawassa	M3E1080	Negative	Negative	Negative	Negative	Negative	202409	0	0	Negative	0	0	0	0	0.5	1
190	Ethiopia	Hawassa	M3E1081	Positive	P.falciparum	PL&HR	Pf	P.falciparum	202584	451	11131.2	Pf	1	7083.5	3696	1	2.62	1
191	Ethiopia	Hawassa	M3E1082	Positive	P.vivax	Negative	Pv	P.vivax	200068	608	15194.8	Mixed(PfPv)	2	31774	0	0	22600	1
192	Ethiopia	Hawassa	M3E1083	Negative	Negative	Negative	Negative	Negative	201119	0	0	Negative	0	0	0	0	0.49	1
193	Ethiopia	Hawassa	M3E1084	Positive	P.falciparum	Negative	Pv	P.vivax	200007	291	7274.75	Mixed(PfPv)	2	39280.5	0	0	20700	1
194	Ethiopia	Hawassa	M3E1085	Negative	Negative	Negative	Negative	Negative	202396	0	0	Negative	0	0	0	0	0	0
195	Ethiopia	Hawassa	M3E1086	Negative	Negative	Negative	Negative	Negative	202609	0	0	Negative	0	0	0	0	0	0
196	Ethiopia	Hawassa	M3E1087	Negative	Negative	Negative	Negative	Negative	202618	0	0	Mixed(PfPv)	2	23828	0	0	11200	1
197	Ethiopia	Hawassa	M3E1088	Negative	Negative	Negative	Negative	Negative	202561	0	0	Negative	0	0	0	0	0	0
198	Ethiopia	Hawassa	M3E1089	Positive	P.falciparum	PL&HR	Pf	P.falciparum	202508	629	15530.3	Pf	1	22500	7042	1	0	0
199	Ethiopia	Hawassa	M3E0109	Positive	P.falciparum	PL&HR	Pf	P.falciparum	202755	103	2540.01	Pf	1	24375	781.1	1	0	0
200	Ethiopia	Hawassa	M3E1090	Negative	Negative	Negative	Negative	Negative	201160	0	0	Negative	0	0	0	0	0	0
201	Ethiopia	Hawassa	M3E1091	Negative	Negative	Negative	Negative	Negative	201698	0	0	Negative	0	0	0	0	0.48	1
202	Ethiopia	Hawassa	M3E1092	Negative	Negative	Negative	Negative	Negative	202596	0	0	Negative	0	0	0	0	0	0
203	Ethiopia	Hawassa	M3E1093	Negative	Negative	Negative	Negative	Negative	202776	0	0	Negative	0	0	0	0	0	0
204	Ethiopia	Hawassa	M3E1094	Negative	Negative	Negative	Negative	Negative	202723	0	0	Negative	0	0	0	0	0	0
205	Ethiopia	Hawassa	M3E1095	Negative	Negative	Negative	Negative	Negative	202634	0	0	Negative	0	0	0	0	0	0
206	Ethiopia	Hawassa	M3E1096	Negative	Negative	Negative	Pv	P.falciparum	201338	18	447.01	Pv	2	4298	0	0	1401	1
207	Ethiopia	Hawassa	M3E1097	Negative	Negative	Negative	Negative	Negative	201395	0	0	Negative	0	0	0	0	0	0
208	Ethiopia	Hawassa	M3E1098	Negative	Negative	Negative	Negative	Negative	203052	0	0	Negative	0	0	0	0	0.91	1
209	Ethiopia	Hawassa	M3E1099	Negative	Negative	Negative	Negative	Negative	200341	0	0	Negative	0	0	0	0	2.1	1
210	Ethiopia	Hawassa	M3E0110	Negative	Negative	Negative	Negative	Negative	200731	0	0	Negative	0	0	0	0	0	0
211	Ethiopia	Hawassa	M3E1100	Positive	P.falciparum	PL&HR	Pf	P.falciparum	201919	49	1213.36	Pf	1	47734.5	967	1	0.96	1
212	Ethiopia	Hawassa	M3E1101	Positive	P.falciparum	PL&HR	Pf	P.falciparum	202883	629	15501.5	Pf	1	32728.5	6974	1	0.71	1
213	Ethiopia	Hawassa	M3E1102	Positive	P.vivax	Negative	Pv	P.vivax	201150	450	11185.7	Mixed(PfPv)	2	9000	0	0	6739	1
214	Ethiopia	Hawassa	M3E1103	Positive	P.vivax	Negative	Pv	P.vivax	201854	27	668.8	Pv	2	1470	0	0	871.2	1
215	Ethiopia	Hawassa	M3E1104	Positive	Mixed	Negative	Pv	P.vivax	202518	1124	27750.6	Mixed(PfPv)	2	54283.5	0	0	16000	1
216	Ethiopia	Hawassa	M3E1105	Positive	P.vivax	Negative	Pv	P.vivax	201002	878	21840.6	Mixed(PfPv)	2	16000	0	0	20800	1
217	Ethiopia	Hawassa	M3E1106	Positive	P.falciparum	PL&HR	Pf	P.falciparum	202935	292	7194.42	Pf	1	27226	5402	1	0	0
218	Ethiopia	Hawassa	M3E1107	Positive	P.vivax	Negative	Pv	P.vivax	200685	181	4509.55	Mixed(PfPv)	2	6284.5	0	0	8617	1
219	Ethiopia	Hawassa	M3E1108	Positive	P.falciparum	PL&HR	Pf&Pv	P.vivax	201933	543	13445.1	Mixed(PfPv)	3	29299.5	507.4	1	5591	1
220	Ethiopia	Hawassa	M3E1109	Negative	Negative	Negative	Negative	Negative	201606	0	0	Negative	0	0	0	0	0	0
221	Ethiopia	Hawassa	M3E0111	Negative	Negative	Negative	Negative	Negative	202544	0	0	Negative	0	0	0	0	0	0
222	Ethiopia	Hawassa	M3E1110	Negative	Negative	Negative	Negative	Negative	202680	0	0	Negative	0	0	0	0	0	0
223	Ethiopia	Hawassa	M3E1111	Negative	Negative	Negative	Negative	Negative	203247	0	0	Negative	0	0	0	0	0	0
224	Ethiopia	Hawassa	M3E1112	Negative	Negative	Negative	Negative	Negative	201744	0	0	Negative	0	0	0	0	0	0
225	Ethiopia	Hawassa	M3E1113	Negative	Negative	Negative	Negative	Negative	203246	0	0	Negative	0	0	0.18	1	0	0
226	Ethiopia	Hawassa	M3E1114	Negative	Negative	Negative	Negative	Negative	201664	0	0	Negative	0	0	0	0	0	0
227	Ethiopia	Hawassa	M3E1115	Negative	Negative	Negative	Negative	Negative	202657	0	0	Negative	0	0	0	0	0	0
228	Ethiopia	Hawassa	M3E1116	Positive	P.vivax	Negative	Pv	P.vivax	201340	411	10206.6	Pv	2	47740.5	0	0	13700	1
229	Ethiopia	Hawassa	M3E1117	Negative	Negative	Negative	Negative	Negative	200474	0	0	Negative	0	0	0	0	0	0
230	Ethiopia	Hawassa	M3E1118	Negative	Negative	Negative	Negative	Negative	202230	0	0	Negative	0	0	0	0	0	0
231	Ethiopia	Hawassa	M3E1119	Negative	Negative	Negative	Negative	Negative	201656	0	0	Negative	0	0	0	0	0	0
232	Ethiopia	Hawassa	M3E0112	Negative	Negative	Negative	Negative	Negative	200701	0	0	Negative	0	0	0	0	0	0
233	Ethiopia	Hawassa	M3E1120	Negative	Negative	Negative	Negative	Negative	202276	0	0	Negative	0	0	0	0	0	0
234	Ethiopia	Hawassa	M3E1121	Negative	Negative	Negative	Negative	Negative	201521	0	0	Negative	0	0	0	0	0	0
235	Ethiopia	Hawassa	M3E1122	Positive	P.vivax	Negative	Pv	P.falciparum	201027	188	4675.99	Mixed(PfPv)	3	8771.5	0.26	1	12600	1
236	Ethiopia	Hawassa	M3E1123	Positive	P.falciparum	PL&HR	Pf	P.falciparum	201288	621	15425.7	Pf	1	2100	4307	1	0.71	1
237	Ethiopia	Hawassa	M3E1124	Positive	P.vivax	Negative	Pv	P.vivax	202279	361	8923.32	Mixed(PfPv)	2	11495.5	0	0	5001	1
238	Ethiopia	Hawassa	M3E1125	Positive	P.falciparum	PL&HR	Pf	P.falciparum	201722	416	10311.2	Pf	2	17837.5	0	0	6580	1
239	Ethiopia	Hawassa	M3E1126	Positive	P.vivax	Negative	Pv	P.vivax	201434	69	1712.72	Pv	2	21383	0	0	6359	1
240	Ethiopia	Hawassa	M3E1127	Positive	P.falciparum	PL&HR	Pf	P.falciparum	202628	197	4861.13	Pf	1	26716.5	3797	1	5.57	1
241	Ethiopia	Hawassa	M3E1128	Negative	Negative	Negative	Negative	Negative	202477	0	0	Negative	0	0	0	0	0	0
242	Ethiopia	Hawassa	M3E1129	Negative	Negative	Negative	Negative	Negative	202198	0	0	Negative	0	0	0	0	0	0
243	Ethiopia	Hawassa	M3E0113	Negative	Negative	Negative	Negative	Negative	201636	0	0	Negative	0	0	0	0	0	0
244	Ethiopia	Hawassa	M3E1130	Positive	P.vivax	PL&HR	Pf	P.falciparum	202374	507	12526.3	Pf	1	47819.5	9972	1	0	0
245	Ethiopia	Hawassa	M3E1131	Positive	P.falciparum	Negative	Pv	P.vivax	200690	328	8171.81	Pv	2	28205.5	0	0	9400	1
246	Ethiopia	Hawassa	M3E1132	Negative	Negative	Negative	Negative	Negative	201535	0	0	Mixed(PfPv)	2	17378	0	0	8459	1
247	Ethiopia	Hawassa	M3E1133	Positive	P.falciparum	PL&HR	Pf	P.falciparum	201356	190	4718.01	Pv	1	14731.5	2193	1	0	0
248	Ethiopia	Hawassa	M3E1134	Positive	P.falciparum	PL&HR	Pf	P.falciparum	202636	43	1061.02	Pf	1	27111	1134	1	0	0
249	Ethiopia	Hawassa	M3E1135	Positive	P.falciparum	PL&HR	Pf	P.falciparum	202492	633	15630.2	Pf	1	37829.5	6778	1	0	0
250	Ethiopia	Hawassa	M3E1136	Positive	P.falciparum	PL&HR	Pf	P.falciparum	201317	1537	38173.6	Pf	1	67613.5	17800	1	13.3	1
251	Ethiopia	Hawassa	M3E1137	Negative	Negative	Negative	Negative	Negative	200451	0	0	Negative	0	0	0	0	0	0
252	Ethiopia	Hawassa	M3E1138	Positive	P.vivax	PL&HR	Pf	Species not defined	203324	225	5533.04	Pf	1	26838	2263	1	0	0
253	Ethiopia	Hawassa	M3E1139	Negative	Negative	Negative	Negative	Negative	203015	0	0	Negative	0	0	0	0	0	0
254	Ethiopia	Hawassa	M3E0114	Negative	Negative	Negative	Negative	Negative	203310	0	0	Negative	0	0	0	0	0	0
255	Ethiopia	Hawassa	M3E1140	Negative	Negative	Negative	Negative	Negative	200501	0	0	Negative	0	0	0	0	0	0
256	Ethiopia	Hawassa	M3E1141	Negative	Negative	Negative	Negative	Negative	200791	0	0	Negative	0	0	0	0	0	0
257	Ethiopia	Hawassa	M3E1142	Negative	Negative	Negative	Negative	Negative	200821	0	0	Negative	0	0	0	0	0	0
258	Ethiopia	Hawassa	M3E1143	Negative	Negative	Negative	Negative	Negative	201977	0	0	Negative	0	0	0	0	0	0
259	Ethiopia	Hawassa	M3E1144	Negative	Negative	Negative	Negative	Negative	201362	0	0	Negative	0	0	0	0	0	0
260	Ethiopia	Hawassa	M3E1145	Negative	Negative	Negative	Negative	Negative	202467	0	0	Negative	0	0	0.05	1	10.68	1
261	Ethiopia	Hawassa	M3E1146	Negative	Negative	Negative	Negative	Negative	200382	0	0	Negative	0	0	0	0	0	0
262	Ethiopia	Hawassa	M3E1147	Negative	Negative	Negative	Negative	Negative	201174	0	0	Negative	0	0	0.05	1	0	0
263	Ethiopia	Hawassa	M3E1148	Negative	Negative	Negative	Negative	Negative	201086	0	0	Negative	0	0	0.06	1	0	0
264	Ethiopia	Hawassa	M3E1149	Positive	P.falciparum	PL&HR	Pf	P.falciparum	200906	119	2961.58	Pf	1	5141.5	367.4	1	0	0
265	Ethiopia	Hawassa	M3E0115	Negative	Negative	Negative	Negative	Negative	201395	0	0	Negative	0	0	0	0	0	0
266	Ethiopia	Hawassa	M3E1150	Negative	Negative	Negative	Negative	Negative	203185	0	0	Negative	0	0	0	0	0	0
267	Ethiopia	Hawassa	M3E1151	Negative	Negative	Negative	Negative	Negative	200721	0	0	Negative	0	0	0	0	0	0
268	Ethiopia	Hawassa	M3E1152	Negative	Negative	Negative	Negative	Negative	201118	0	0	Negative	0	0	0.11	1	0	0
269	Ethiopia	Hawassa	M3E1153	Positive	P.falciparum	Negative	Pv	P.vivax	201554	557	13817.6	Pv	2	24278.5	0	0	16000	1
270	Ethiopia	Hawassa	M3E1154	Negative	Negative	Negative	Negative	Negative	202630	0	0	Negative	0	0	0	0	0	0
271	Ethiopia	Hawassa	M3E1155	Negative	Negative	Negative	Negative	Negative	201740	0	0	Negative	0	0	0	0	0	0
272	Ethiopia	Hawassa	M3E1156	Negative	Negative	Negative	Negative	Negative	202600	0	0	Negative	0	0	0	0	0	0
273	Ethiopia	Hawassa	M3E1157	Negative	Negative	Negative	Negative	Negative	202845	0	0	Negative	0	0	0	0	0	0
274	Ethiopia	Hawassa	M3E1158	Negative	Negative	Negative	Negative	Negative	202045	0	0	Negative	0	0	0	0	0	0
275	Ethiopia	Hawassa	M3E1159	Negative	Negative	Negative	Negative	Negative	202587	0	0	Negative	0	0	0	0	0	0
276	Ethiopia	Hawassa	M3E0116	Positive	P.falciparum	Negative	Pv	P.vivax	200561	39	972.273	Pv	2	63375	0	0	951.6	1
277	Ethiopia	Hawassa	M3E1160	Negative	Negative	Negative	Negative	Negative	202555	0	0	Negative	0	0	0	0	0	0
278	Ethiopia	Hawassa	M3E1161	Negative	Negative	Negative	Negative	Negative	200874	0	0	Negative	0	0	0	0	0	0
279	Ethiopia	Hawassa	M3E1162	Negative	Negative	Negative	Negative	Negative	200747	0	0	Negative	0	0	0.03	1	0	0
280	Ethiopia	Hawassa	M3E1163	Negative	Negative	Negative	Negative	Negative	200942	0	0	Negative	0	0	0	0	0	0
281	Ethiopia	Hawassa	M3E1164	Negative	Negative	Negative	Negative	Negative	203148	0	0	Negative	0	0	0	0	0.21	1
282	Ethiopia	Hawassa	M3E1165	Negative	Negative	Negative	Negative	Negative	201305	0	0	Negative	0	0	0	0	0	0
283	Ethiopia	Hawassa	M3E1166	Negative	Negative	Negative	Negative	Negative	201407	0	0	Negative	0	0	0	0	0	0
284	Ethiopia	Hawassa	M3E1167	Negative	Negative	Negative	Negative	Negative	201831	0	0	Negative	0	0	0	0	0	0
285	Ethiopia	Hawassa	M3E1168	Negative	Negative	Negative	Negative	Negative	201504	0	0	Negative	0	0	0	0	0	0
286	Ethiopia	Hawassa	M3E1169	Negative	Negative	Negative	Negative	Negative	200784	0	0	Negative	0	0	0	0	0	0
287	Ethiopia	Hawassa	M3E0117	Negative	Negative	Negative	Negative	Negative	200710	0	0	Negative	0	0	0	0	0	0
288	Ethiopia	Hawassa	M3E1170	Negative	Negative	Negative	Negative	Negative	202019	0	0	Negative	0	0	0	0	0	0
289	Ethiopia	Hawassa	M3E1171	Negative	Negative	Negative	Negative	Negative	202017	0	0	Negative	0	0	0	0	0	0
290	Ethiopia	Hawassa	M3E1172	Negative	Negative	Negative	Negative	Negative	202321	0	0	Negative	0	0	0	0	0	0
291	Ethiopia	Hawassa	M3E1173	Negative	Negative	Negative	Negative	Negative	201751	0	0	Negative	0	0	0	0	0	0
292	Ethiopia	Hawassa	M3E1174	Negative	Negative	Negative	Negative	Negative	200569	0	0	Negative	0	0	0	0	0	0
293	Ethiopia	Hawassa	M3E1175	Negative	Negative	Negative	Negative	Negative	200999	0	0	Negative	0	0	0	0	0	0
294	Ethiopia	Hawassa	M3E1176	Negative	Negative	Negative	Negative	Negative	201951	0	0	Negative	0	0	0	0	0.1	1
295	Ethiopia	Hawassa	M3E1177	Negative	Negative	Negative	Negative	Negative	201816	0	0	Negative	0	0	0	0	0	0
296	Ethiopia	Hawassa	M3E1178	Positive	P.vivax	Negative	Pv	P.vivax	201941	25	618.993	Pv	2	2988.5	0	0	2109	1
297	Ethiopia	Hawassa	M3E1179	Positive	P.vivax	Negative	Pv	P.vivax	200658	794	19784.9	Pv	2	14729	0.09	1	39800	1
298	Ethiopia	Hawassa	M3E0118	Negative	Negative	Negative	Negative	Negative	202925	0	0	Negative	0	0	0	0	0	0
299	Ethiopia	Hawassa	M3E1180	Negative	Negative	Negative	Negative	Negative	200994	0	0	Negative	0	0	0	0	0	0
300	Ethiopia	Hawassa	M3E1181	Negative	Negative	Negative	Negative	Negative	201667	0	0	Negative	0	0	0	0	0	0
301	Ethiopia	Hawassa	M3E1182	Negative	Negative	Negative	Negative	Negative	201184	0	0	Negative	0	0	0	0	0	0
302	Ethiopia	Hawassa	M3E1183	Negative	Negative	Negative	Negative	Negative	201220	0	0	Negative	0	0	0	0	0	0
303	Ethiopia	Hawassa	M3E1184	Negative	Negative	Negative	Negative	Negative	200526	0	0	Negative	0	0	0	0	0	0
304	Ethiopia	Hawassa	M3E1185	Negative	Negative	Negative	Negative	Negative	200394	0	0	Negative	0	0	0	0	0.04	1
305	Ethiopia	Hawassa	M3E1186	Negative	Negative	Negative	Negative	Negative	203041	0	0	Negative	0	0	0	0	0	0
306	Ethiopia	Hawassa	M3E1187	Negative	Negative	Negative	Negative	Negative	200878	0	0	Negative	0	0	0	0	0	0
307	Ethiopia	Hawassa	M3E1188	Negative	Negative	Negative	Negative	Negative	200793	0	0	Negative	0	0	0	0	0	0
308	Ethiopia	Hawassa	M3E1189	Positive	P.falciparum	PL&HR	Pf	P.falciparum	200538	39	972.384	Pf	1	25773.5	1154	1	0	0
309	Ethiopia	Hawassa	M3E0119	Negative	Negative	Negative	Negative	Negative	200736	0	0	Negative	0	0	0	0	0	0
310	Ethiopia	Hawassa	M3E1190	Negative	Negative	Negative	Negative	Negative	200904	0	0	Negative	0	0	0	0	0.08	1
311	Ethiopia	Hawassa	M3E1191	Negative	Negative	Negative	Negative	Negative	200194	0	0	Negative	0	0	0	0	0	0
312	Ethiopia	Hawassa	M3E1192	Positive	P.vivax	Negative	Pv	P.vivax	201969	231	5718.7	Mixed(PfPv)	2	12000	0	0	21200	1
313	Ethiopia	Hawassa	M3E1193	Negative	Negative	Negative	Negative	Negative	203015	0	0	Negative	0	0	0	0	0	0
314	Ethiopia	Hawassa	M3E1194	Positive	P.vivax	Negative	Pv	P.vivax	200556	243	6058.16	Pv	2	57671	0	0	12300	1
315	Ethiopia	Hawassa	M3E1195	Negative	Negative	Negative	Negative	Negative	200611	0	0	Negative	0	0	0	0	0	0
316	Ethiopia	Hawassa	M3E1196	Negative	Negative	Negative	Negative	Negative	201057	0	0	Negative	0	0	0.98	1	0	0
317	Ethiopia	Hawassa	M3E1197	Negative	Negative	Negative	Negative	Negative	202507	0	0	Negative	0	0	0.09	1	0	0
318	Ethiopia	Hawassa	M3E1198	Negative	Negative	Negative	Negative	Negative	202699	0	0	Negative	0	0	0.77	1	0	0
319	Ethiopia	Hawassa	M3E1199	Negative	Negative	Negative	Negative	Negative	202181	0	0	Negative	0	0	0	0	0	0
320	Ethiopia	Hawassa	M3E0120	Negative	Negative	Negative	Negative	Negative	202140	0	0	Pf	1	65550	3738	1	0	0
321	Ethiopia	Hawassa	M3E1200	Negative	Negative	Negative	Negative	Negative	200786	0	0	Negative	0	0	0	0	0	0
327	Ethiopia	Hawassa	M3E0121	Positive	P.vivax	Negative	Pv	Species not defined	201736	17	421.343	Pv	2	48750	0	0	423.9	1
338	Ethiopia	Hawassa	M3E0122	Positive	P.vivax	Negative	Pv	P.vivax	177575	234	6588.77	Mixed(PfPv)	3	65659.5	12.24	1	66000	1
349	Ethiopia	Hawassa	M3E0123	Negative	Negative	Negative	Negative	Negative	202306	0	0	Negative	0	0	0	0	0	0
360	Ethiopia	Hawassa	M3E0124	Positive	P.falciparum	PL&HR	Pf	P.falciparum	200669	93	2317.25	Pf	1	9555	752.8	1	0	0
371	Ethiopia	Hawassa	M3E0125	Positive	P.vivax	Negative	Pv	P.vivax	201891	51	1263.06	Pv	2	48750	0	0	4320	1
382	Ethiopia	Hawassa	M3E0126	Negative	Negative	Negative	Negative	Negative	200449	0	0	Negative	0	0	0	0	0	0
404	Ethiopia	Hawassa	M3E0128	Negative	Negative	Negative	Negative	Negative	201470	0	0	Negative	0	0	0.52	1	0	0
415	Ethiopia	Hawassa	M3E0129	Positive	P.vivax	Negative	Pv	P.vivax	201363	353	8765.26	Mixed(PfPv)	3	68250	0.41	1	130000	1
426	Ethiopia	Hawassa	M3E0130	Positive	P.vivax	Negative	Pv	P.vivax	200405	531	13248.2	Mixed(PfPv)	2	78000	0	0	219000	1
437	Ethiopia	Hawassa	M3E0131	Negative	Negative	Negative	Negative	Negative	200608	0	0	Negative	0	0	0	0	0	0
448	Ethiopia	Hawassa	M3E0132	Negative	Negative	Negative	Negative	Negative	200622	0	0	Negative	0	0	0	0	9786	1
459	Ethiopia	Hawassa	M3E0133	Negative	Negative	Negative	Negative	Negative	202022	0	0	Negative	0	0	0	0	0	0
470	Ethiopia	Hawassa	M3E0134	Negative	Negative	Negative	Negative	Negative	200726	0	0	Pf	1	29250	82.84	1	0	0
481	Ethiopia	Hawassa	M3E0135	Negative	Negative	Negative	Negative	Negative	201556	0	0	Negative	0	0	0	0	30.99	1
492	Ethiopia	Hawassa	M3E0136	Negative	Negative	Negative	Pv	P.vivax	200375	314	7835.31	Mixed(PfPv)	3	68250	0	0	0	0
503	Ethiopia	Hawassa	M3E0137	Positive	P.falciparum	PL&HR	Pf	P.falciparum	201875	279	6910.22	Pf	1	53625	2605	1	94000	1
514	Ethiopia	Hawassa	M3E0138	Negative	Negative	Negative	Negative	Negative	201983	0	0	Pv	2	5850	0	0	0	0
525	Ethiopia	Hawassa	M3E0139	Positive	P.vivax	Negative	Pv	P.vivax	201530	38	942.788	Pv	2	9750	0	0	1511	1
536	Ethiopia	Hawassa	M3E0140	Negative	Negative	Negative	Negative	Negative	201518	0	0	Negative	0	0	0	0	5.31	1
547	Ethiopia	Hawassa	M3E0141	Negative	Negative	Negative	Negative	Negative	200770	0	0	Negative	0	0	1.38	1	0	0
558	Ethiopia	Hawassa	M3E0142	Negative	Negative	Negative	Negative	Negative	201734	0	0	Negative	0	0	0	0	0	0
569	Ethiopia	Hawassa	M3E0143	Negative	Negative	Negative	Negative	Negative	202217	0	0	Negative	0	0	0	0	0	0
580	Ethiopia	Hawassa	M3E0144	Negative	Negative	Negative	Negative	Negative	201813	0	0	Negative	0	0	0	0	0	0
591	Ethiopia	Hawassa	M3E0145	Negative	Negative	Negative	Negative	Negative	200880	0	0	Negative	0	0	0	0	29.15	1
602	Ethiopia	Hawassa	M3E0146	Positive	P.falciparum	PL&HR	Pf	P.falciparum	202608	6795	167688	Pf	1	82899	12000	1	0	0
613	Ethiopia	Hawassa	M3E0147	Negative	Negative	Negative	Negative	Negative	201114	0	0	Negative	0	0	9.13	1	0	0
624	Ethiopia	Hawassa	M3E0148	Negative	Negative	Negative	Negative	Negative	200958	0	0	Negative	0	0	0	0	0	0
635	Ethiopia	Hawassa	M3E0149	Negative	Negative	Negative	Negative	Negative	202340	0	0	Negative	0	0	0	0	5.51	1
646	Ethiopia	Hawassa	M3E0150	Negative	Negative	Negative	Negative	Negative	200634	0	0	Negative	0	0	0	0	0	0
657	Ethiopia	Hawassa	M3E0151	Negative	Negative	Negative	Negative	Negative	202695	0	0	Negative	0	0	0	0	0	0
668	Ethiopia	Hawassa	M3E0152	Positive	P.falciparum	PL&HR	Pf	P.falciparum	200979	0	0	Pf	1	53625	2998	1	0	0
679	Ethiopia	Hawassa	M3E0153	Negative	Negative	Negative	Negative	Negative	200614	0	0	Negative	0	0	0	0	0	0
690	Ethiopia	Hawassa	M3E0154	Negative	Negative	Negative	Negative	Negative	200865	0	0	Negative	0	0	0	0	0	0
701	Ethiopia	Hawassa	M3E0155	Negative	Negative	Negative	Negative	Negative	200804	0	0	Negative	0	0	1.14	1	1.14	1
712	Ethiopia	Hawassa	M3E0156	Negative	Negative	Negative	Negative	Negative	100761	0	0	Negative	0	0	0	0	0	0
723	Ethiopia	Hawassa	M3E0157	Negative	Negative	Negative	Negative	Negative	200916	0	0	Negative	0	0	1.75	1	0	0
734	Ethiopia	Hawassa	M3E0158	Negative	Negative	Negative	Negative	Negative	202674	0	0	Negative	0	0	0	0	0	0
745	Ethiopia	Hawassa	M3E0159	Positive	P.vivax	Negative	Pv	P.vivax	201195	0	0	Pv	2	1950	0	0	18100	1
756	Ethiopia	Hawassa	M3E0160	Positive	P.falciparum	PL&HR	Pf	P.falciparum	200473	852	21249.7	Mixed(PfPv)	3	29250	5282	1	370.4	1
764	Ethiopia	Hawassa	M3E0161	Negative	Negative	Negative	Negative	Negative	200543	0	0	Negative	0	0	0	0	0	0
765	Ethiopia	Hawassa	M3E0162	Positive	P.vivax	Negative	Pv	P.vivax	200802	272	6772.84	Mixed(PfPv)	3	9262.5	2.23	1	78700	1
766	Ethiopia	Hawassa	M3E0163	Positive	P.vivax	Negative	Pv	P.vivax	201555	256	6350.62	Pv	2	8932.5	0	0	49950	1
767	Ethiopia	Hawassa	M3E0164	Negative	Negative	Negative	Negative	Negative	202809	0	0	Negative	0	0	0	0	2.78	1
768	Ethiopia	Hawassa	M3E0165	Negative	Negative	Negative	Negative	Negative	201363	0	0	Negative	0	0	0	0	0	0
769	Ethiopia	Hawassa	M3E0166	Positive	P.falciparum	PL&HR	Pf	P.falciparum	200430	73	1821.08	Pf	1	4387.5	332.5	1	0.96	1
770	Ethiopia	Hawassa	M3E0167	Negative	Negative	Negative	Negative	Negative	201212	0	0	Negative	0	0	0	0	0	0
771	Ethiopia	Hawassa	M3E0168	Negative	Negative	Negative	Negative	Negative	200463	36	897.921	Negative	0	0	0.39	1	76.01	1
772	Ethiopia	Hawassa	M3E0169	Negative	Negative	Negative	Negative	Negative	200421	0	0	Negative	0	0	0	0	0	0
773	Ethiopia	Hawassa	M3E0170	Negative	Negative	Negative	Negative	Negative	200362	0	0	Negative	0	0	0	0	0	0
774	Ethiopia	Hawassa	M3E0171	Negative	Negative	PL&HR	Pf	P.falciparum	200906	293	7291.97	Pf	1	7312.5	982.9	1	0	0
775	Ethiopia	Hawassa	M3E0172	Negative	Negative	Negative	Negative	Negative	200836	0	0	Negative	0	0	0.68	1	35.71	1
776	Ethiopia	Hawassa	M3E0173	Negative	Negative	Negative	Negative	Negative	201541	0	0	Negative	0	0	0	0	0	0
777	Ethiopia	Hawassa	M3E0174	Negative	Negative	Negative	Negative	Negative	201092	0	0	Negative	0	0	0	0	0	0
778	Ethiopia	Hawassa	M3E0175	Positive	P.vivax	Negative	Pv	P.vivax	201108	160	3977.96	Mixed(PfPv)	2	23985	0	0	12190	1
779	Ethiopia	Hawassa	M3E0176	Negative	Negative	Negative	Negative	Negative	200459	0	0	Negative	0	0	0	0	0	0
780	Ethiopia	Hawassa	M3E0177	Negative	Negative	PL&HR	Pf	P.falciparum	200658	104	2591.47	Pf	1	14625	905.3	1	11.93	1
781	Ethiopia	Hawassa	M3E0178	Negative	Negative	Negative	Negative	Negative	200566	0	0	Negative	0	0	0	0	0.78	1
782	Ethiopia	Hawassa	M3E0179	Positive	P.falciparum	Negative	Pv	P.vivax	200704	245	6103.52	Mixed(PfPv)	2	48750	0	0	20680	1
783	Ethiopia	Hawassa	M3E0180	Negative	Negative	Negative	Negative	Negative	202133	0	0	Negative	0	0	0	0	0.26	1
784	Ethiopia	Hawassa	M3E0181	Positive	P.falciparum	PL&HR	Pf	P.falciparum	200704	109	2715.44	Pf	1	34125	1111	1	0	0
785	Ethiopia	Hawassa	M3E0182	Positive	P.falciparum	PL&HR	Pf	P.falciparum	203528	240	5895.99	Pf	1	43875	1964	1	2.7	1
786	Ethiopia	Hawassa	M3E0183	Positive	P.vivax	Negative	Pv	P.vivax	203534	99	2432.03	Mixed(PfPv)	2	39000	0	0	5757	1
787	Ethiopia	Hawassa	M3E0184	Positive	P.vivax	Negative	Pv	P.vivax	200308	123	3070.27	Mixed(PfPv)	2	48750	0	0	3360	1
788	Ethiopia	Hawassa	M3E0185	Negative	Negative	Negative	Negative	Negative	200670	0	0	Negative	0	0	0	0	0	0
789	Ethiopia	Hawassa	M3E0186	Negative	Negative	Negative	Negative	Negative	202148	0	0	Negative	0	0	0	0	0	0
790	Ethiopia	Hawassa	M3E0187	Positive	P.vivax	Negative	Pv	P.vivax	200573	132	3290.57	Mixed(PfPv)	2	78000	0	0	5633	1
791	Ethiopia	Hawassa	M3E0188	Negative	Negative	Negative	Negative	Negative	201222	0	0	Negative	0	0	0	0	0	0
792	Ethiopia	Hawassa	M3E0189	Negative	Negative	Negative	Negative	Negative	202211	0	0	Negative	0	0	0	0	0	0
793	Ethiopia	Hawassa	M3E0190	Negative	Negative	Negative	Negative	Negative	202337	0	0	Negative	0	0	0	0	0.21	1
794	Ethiopia	Hawassa	M3E0191	Positive	P.vivax	Negative	Pv	P.vivax	201366	568	14103.7	Mixed(PfPv)	2	77375	0	0	43400	1
795	Ethiopia	Hawassa	M3E0192	Negative	Negative	Negative	Negative	Negative	202119	0	0	Negative	0	0	0	0	0	0
796	Ethiopia	Hawassa	M3E0193	Negative	Negative	Negative	Negative	Review needed	202	1	24752.5	Negative	0	0	0	0	0	0
797	Ethiopia	Hawassa	M3E0194	Negative	Negative	Negative	Negative	Negative	200612	0	0	Negative	0	0	0	0	8.92	1
798	Ethiopia	Hawassa	M3E0195	Negative	Negative	Negative	Negative	Negative	201549	0	0	Negative	0	0	0	0	0	0
799	Ethiopia	Hawassa	M3E0196	Positive	P.vivax	Negative	Pv	P.vivax	201531	103	2555.44	Mixed(PfPv)	2	47775	0	0	29250	1
800	Ethiopia	Hawassa	M3E0197	Positive	P.vivax	Negative	Pv	P.vivax	200493	1061	26459.8	Mixed(PfPv)	2	78000	0	0	50440	1
801	Ethiopia	Hawassa	M3E0198	Positive	P.vivax	Negative	Pv	P.vivax	201973	335	8293.19	Mixed(PfPv)	2	84232.5	0	0	25550	1
802	Ethiopia	Hawassa	M3E0199	Negative	Negative	Negative	Negative	Negative	202379	0	0	Negative	0	0	0	0	0	0
803	Ethiopia	Hawassa	M3E0200	Positive	P.falciparum	PL&HR	Pf	P.falciparum	200770	104	2590.03	Pf	1	71605.5	1717	1	30.1	1
804	Ethiopia	Hawassa	M3E0201	Negative	Negative	Negative	Negative	Negative	202889	0	0	Negative	0	0	0.42	1	0	0
805	Ethiopia	Hawassa	M3E0202	Negative	Negative	Negative	Negative	Negative	202269	0	0	Negative	0	0	0	0	0	0
806	Ethiopia	Hawassa	M3E0203	Positive	P.vivax	Negative	Pv	P.vivax	202316	42	1037.98	Pv	2	3750	0	0	21050	1
807	Ethiopia	Hawassa	M3E0204	Negative	Negative	HR	Negative	Species not defined	202764	4	98.6368	Negative	0	0	9.03	1	0	0
808	Ethiopia	Hawassa	M3E0205	Positive	P.vivax	Negative	Pv	P.vivax	201011	43	1069.59	Pv	2	1250	0	0	6591	1
809	Ethiopia	Hawassa	M3E0206	Negative	Negative	Negative	Negative	Negative	201050	0	0	Negative	0	0	0	0	0.32	1
810	Ethiopia	Hawassa	M3E0207	Negative	Negative	Negative	Negative	Negative	200740	0	0	Negative	0	0	0	0	0	0
811	Ethiopia	Hawassa	M3E0208	Positive	P.vivax	Negative	Pv	P.vivax	200516	329	8203.83	Mixed(PfPv)	2	15700	0	0	97950	1
812	Ethiopia	Hawassa	M3E0209	Positive	P.falciparum	PL&HR	Pf	P.falciparum	110299	378	17135.2	Pf	1	34250	3746	1	0.68	1
813	Ethiopia	Hawassa	M3E0210	Positive	P.falciparum	PL&HR	Pf	P.falciparum	200974	846	21047.5	Pf	1	13900	9093	1	0	0
814	Ethiopia	Hawassa	M3E0211	Negative	Negative	HR	Negative	Negative	202036	0	0	Negative	0	0	6.78	1	0	0
815	Ethiopia	Hawassa	M3E0212	Positive	P.vivax	Negative	Pv	P.vivax	202120	95	2350.09	Pv	2	19250	0	0	20940	1
816	Ethiopia	Hawassa	M3E0213	Negative	Negative	Negative	Negative	Negative	200770	0	0	Negative	0	0	0	0	2.17	1
817	Ethiopia	Hawassa	M3E0214	Positive	P.vivax	Negative	Pv	Negative	200532	0	0	Negative	0	0	0	0	4.86	1
818	Ethiopia	Hawassa	M3E0215	Positive	P.falciparum	PL&HR	Pf	P.falciparum	200816	934	23255.1	Pf	1	26175	5611	1	1.16	1
819	Ethiopia	Hawassa	M3E0216	Negative	Negative	Negative	Negative	Negative	202641	0	0	Negative	0	0	0	0	0	0
820	Ethiopia	Hawassa	M3E0217	Positive	P.vivax	Negative	Pv	P.vivax	200958	37	920.59	Pv	2	9050	0	0	37560	1
821	Ethiopia	Hawassa	M3E0218	Positive	P.falciparum	HR	Pf	P.falciparum	201403	46	1141.99	Pf	1	225	893.4	1	0	0
822	Ethiopia	Hawassa	M3E0219	Positive	P.vivax	Negative	Pv	P.vivax	200717	290	7224.1	Pv	2	2300	0	0	135900	1
823	Ethiopia	Hawassa	M3E0220	Positive	P.vivax	Negative	Pv	P.vivax	200631	317	7900.08	Pv	2	3250	0	0	92090	1
824	Ethiopia	Hawassa	M3E0221	Negative	Negative	Negative	Negative	Negative	200427	0	0	Negative	0	0	8.52	1	89.34	1
825	Ethiopia	Hawassa	M3E0222	Negative	Negative	Negative	Negative	Negative	201920	0	0	Negative	0	0	0	0	1.44	1
826	Ethiopia	Hawassa	M3E0223	Positive	P.vivax	Negative	Negative	Negative	201628	0	0	Negative	0	0	0	0	2.79	1
827	Ethiopia	Hawassa	M3E0224	Positive	P.falciparum	PL&HR	Pf	P.falciparum	201597	348	8631.08	Pf	1	33700	2625	1	0.2	1
828	Ethiopia	Hawassa	M3E0225	Positive	P.vivax	Negative	Pv	P.vivax	200521	36	897.662	Pv	2	18150	0	0	38580	1
829	Ethiopia	Hawassa	M3E0226	Positive	P.vivax	Negative	Pv	P.vivax	200671	188	4684.28	Pv	2	26655	0	0	56140	1
830	Ethiopia	Hawassa	M3E0227	Positive	P.vivax	Negative	Pv	P.vivax	200856	965	24022.2	Mixed(PfPv)	2	31770	0	0	141700	1
831	Ethiopia	Hawassa	M3E0228	Negative	Negative	Negative	Negative	Negative	200475	0	0	Negative	0	0	0	0	0	0
832	Ethiopia	Hawassa	M3E0229	Negative	Negative	Negative	Negative	Negative	200890	0	0	Negative	0	0	0	0	0	0
833	Ethiopia	Hawassa	M3E0230	Positive	P.falciparum	PL&HR	Pf	P.falciparum	200351	551	13750.9	Pf	1	13700	5613	1	0	0
834	Ethiopia	Hawassa	M3E0231	Positive	P.vivax	PL&HR	Pf&Pv	P.vivax	201386	36	893.806	Pv	2	10275	109.5	1	2970	1
835	Ethiopia	Hawassa	M3E0232	Positive	P.falciparum	PL&HR	Pf	P.falciparum	200468	1403	34993.1	Pf	1	33550	4503	1	4.19	1
836	Ethiopia	Hawassa	M3E0233	Negative	Negative	PL&HR	Pf	Species not defined	202770	17	419.194	Pv	1	2210	82.98	1	0	0
837	Ethiopia	Hawassa	M3E0234	Negative	Negative	Negative	Negative	Negative	203580	0	0	Negative	0	0	0	0	0	0
838	Ethiopia	Hawassa	M3E0235	Positive	P.falciparum	PL&HR	Pf	P.falciparum	201174	2734	67951.1	Pf	1	28575	4078	1	0	0
839	Ethiopia	Hawassa	M3E0236	Negative	Negative	Negative	Negative	Negative	200543	0	0	Negative	0	0	0	0	0	0
840	Ethiopia	Hawassa	M3E0237	Negative	Negative	Negative	Negative	Negative	202719	0	0	Negative	0	0	0	0	0	0
841	Ethiopia	Hawassa	M3E0238	Positive	P.vivax	Negative	Pv	P.vivax	201273	225	5589.42	Mixed(PfPv)	3	17500	0.45	1	38480	1
842	Ethiopia	Hawassa	M3E0239	Negative	Negative	Negative	Negative	Negative	201977	0	0	Negative	0	0	0	0	0	0
843	Ethiopia	Hawassa	M3E0240	Positive	P.falciparum	PL&HR	Pf&Pv	P.falciparum	203053	397	9775.77	Pf	1	44750	3941	1	0	0
844	Ethiopia	Hawassa	M3E0241	Negative	Negative	Negative	Negative	Negative	201113	0	0	Negative	0	0	0	0	0	0
845	Ethiopia	Hawassa	M3E0242	Positive	P.vivax	Negative	Pv	P.vivax	200334	83	2071.54	Mixed(PfPv)	2	25750	0	0	30920	1
846	Ethiopia	Hawassa	M3E0243	Positive	P.falciparum	PL&HR	Pf&Pv	Species not defined	203230	72	1771.39	Mixed(PfPv)	3	6000	1105	1	499.5	1
847	Ethiopia	Hawassa	M3E0244	Negative	Negative	PL&HR	Pf	Negative	200997	0	0	Mixed(PfPv)	3	1729.5	80.45	1	6.65	1
848	Ethiopia	Hawassa	M3E0245	Negative	Negative	Negative	Negative	Negative	201530	0	0	Negative	0	0	0	0	0	0
849	Ethiopia	Hawassa	M3E0246	Positive	P.vivax	Negative	Pv	P.vivax	201812	200	4955.11	Mixed(PfPv)	2	23228.5	0	0	4488	1
850	Ethiopia	Hawassa	M3E0247	Negative	Negative	Negative	Negative	Negative	202504	0	0	Negative	0	0	1.05	1	0	0
851	Ethiopia	Hawassa	M3E0248	Negative	Negative	Negative	Negative	Negative	200588	0	0	Negative	0	0	0	0	0	0
852	Ethiopia	Hawassa	M3E0249	Negative	Negative	Negative	Negative	Negative	201018	0	0	Negative	0	0	0	0	0	0
853	Ethiopia	Hawassa	M3E0250	Positive	P.vivax	Negative	Pv	P.vivax	202892	106	2612.23	Pv	2	8750	0.41	1	9488	1
854	Ethiopia	Hawassa	M3E0251	Positive	P.falciparum	HR	Negative	Negative	202403	0	0	Negative	0	0	30.57	1	54.64	1
855	Ethiopia	Hawassa	M3E0252	Positive	P.falciparum	PL&HR	Pf	P.falciparum	201505	471	11687.1	Pf	1	30400	13610	1	0	0
856	Ethiopia	Hawassa	M3E0253	Positive	P.vivax	Negative	Negative	Negative	96097	0	0	Negative	0	0	0	0	0.11	1
857	Ethiopia	Hawassa	M3E0254	Negative	Negative	Negative	Negative	Negative	200512	0	0	Negative	0	0	0	0	0	0
858	Ethiopia	Hawassa	M3E0255	Negative	Negative	PL&HR	Pf	P.falciparum	201193	770	19135.9	Pf	1	26520	19650	1	0	0
859	Ethiopia	Hawassa	M3E0256	Positive	P.vivax	Negative	Negative	Negative	200506	0	0	Negative	0	0	0	0	0	0
860	Ethiopia	Hawassa	M3E0257	Negative	Negative	Negative	Negative	Negative	200738	0	0	Negative	0	0	25.11	1	0	0
861	Ethiopia	Hawassa	M3E0258	Negative	Negative	Negative	Negative	Negative	200004	0	0	Negative	0	0	0	0	0	0
862	Ethiopia	Hawassa	M3E0259	Negative	Negative	Negative	Negative	Negative	202708	0	0	Negative	0	0	0	0	53.56	1
863	Ethiopia	Hawassa	M3E0260	Negative	Negative	Negative	Negative	Negative	202636	0	0	Negative	0	0	0	0	0	0
864	Ethiopia	Hawassa	M3E0261	Negative	Negative	Negative	Negative	Negative	201544	0	0	Negative	0	0	0	0	0	0
865	Ethiopia	Hawassa	M3E0262	Negative	Negative	Negative	Pv	P.vivax	201338	46	1142.36	Pv	2	2200	0	0	2519	1
866	Ethiopia	Hawassa	M3E0263	Positive	P.vivax	Negative	Negative	Negative	201943	0	0	Negative	0	0	0	0	0	0
867	Ethiopia	Hawassa	M3E0264	Negative	Negative	Negative	Pv	P.vivax	202394	58	1432.85	Pv	2	8500	0	0	4207	1
868	Ethiopia	Hawassa	M3E0265	Positive	P.vivax	Negative	Negative	Negative	202611	0	0	Negative	0	0	0	0	0	0
869	Ethiopia	Hawassa	M3E0266	Negative	Negative	Negative	Negative	Negative	202553	0	0	Negative	0	0	0	0	0	0
870	Ethiopia	Hawassa	M3E0267	Positive	P.falciparum	PL&HR	Pf&Pv	P.falciparum	203183	69	1697.98	Pf	1	10220	1448	1	383	1
871	Ethiopia	Hawassa	M3E0268	Negative	Negative	Negative	Negative	Negative	202032	0	0	Negative	0	0	0	0	0	0
872	Ethiopia	Hawassa	M3E0269	Positive	P.vivax	Negative	Negative	Negative	200965	0	0	Negative	0	0	7.39	1	0	0
873	Ethiopia	Hawassa	M3E0270	Negative	Negative	Negative	Negative	Negative	202931	0	0	Negative	0	0	0	0	0.12	1
874	Ethiopia	Hawassa	M3E0271	Negative	Negative	Negative	Negative	Negative	200508	0	0	Negative	0	0	0	0	0	0
875	Ethiopia	Hawassa	M3E0272	Negative	Negative	Negative	Negative	Negative	201226	0	0	Negative	0	0	0	0	0	0
876	Ethiopia	Hawassa	M3E0273	Negative	Negative	Negative	Negative	Negative	200241	0	0	Negative	0	0	0	0	0	0
877	Ethiopia	Hawassa	M3E0274	Positive	P.vivax	Negative	Pv	P.vivax	203075	241	5933.77	Pv	2	32500	0	0	58500	1
878	Ethiopia	Hawassa	M3E0275	Negative	Negative	Negative	Negative	Negative	202261	0	0	Negative	0	0	0	0	0	0
879	Ethiopia	Hawassa	M3E0276	Negative	Negative	Negative	Negative	Negative	201234	0	0	Negative	0	0	0	0	0	0
880	Ethiopia	Hawassa	M3E0277	Negative	Negative	Negative	Negative	Negative	200594	0	0	Negative	0	0	0	0	0.15	1
881	Ethiopia	Hawassa	M3E0278	Negative	Negative	Negative	Negative	Negative	201758	0	0	Negative	0	0	0	0	0.36	1
882	Ethiopia	Hawassa	M3E0279	Negative	Negative	Negative	Negative	Negative	202128	0	0	Negative	0	0	0	0	0	0
883	Ethiopia	Hawassa	M3E0280	Positive	P.vivax	Negative	Pv	P.vivax	201817	28	693.698	Pv	2	3095	0	0	10570	1
884	Ethiopia	Hawassa	M3E0281	Negative	Negative	Negative	Negative	Negative	201734	0	0	Negative	0	0	0	0	0	0
885	Ethiopia	Hawassa	M3E0282	Negative	Negative	Negative	Negative	Negative	201277	0	0	Negative	0	0	0	0	0	0
886	Ethiopia	Hawassa	M3E0283	Negative	Negative	Negative	Negative	Negative	201414	0	0	Negative	0	0	0	0	0.08	1
887	Ethiopia	Hawassa	M3E0284	Negative	Negative	Negative	Negative	Negative	200361	0	0	Negative	0	0	0	0	0.13	1
888	Ethiopia	Hawassa	M3E0285	Negative	Negative	Negative	Negative	Negative	201114	0	0	Negative	0	0	0	0	0	0
889	Ethiopia	Hawassa	M3E0286	Negative	Negative	Negative	Negative	Negative	201851	0	0	Negative	0	0	0	0	0	0
890	Ethiopia	Hawassa	M3E0287	Positive	P.vivax	Negative	Pv	P.vivax	202648	69	1702.46	Pv	2	13250	0	0	5331	1
891	Ethiopia	Hawassa	M3E0288	Negative	Negative	Negative	Negative	Negative	202757	0	0	Negative	0	0	0	0	0	0
892	Ethiopia	Hawassa	M3E0289	Negative	Negative	Negative	Negative	Negative	200728	0	0	Negative	0	0	0.63	1	0	0
893	Ethiopia	Hawassa	M3E0290	Positive	P.vivax	Negative	Pv	P.vivax	200987	789	19628.1	Pv	2	43450	0	0	95760	1
894	Ethiopia	Hawassa	M3E0291	Positive	P.vivax	Negative	Pv	P.vivax	201774	1952	48370.9	Pv	2	27000	0.51	1	96910	1
895	Ethiopia	Hawassa	M3E0292	Positive	P.falciparum	PL&HR	Pf	Review needed	202646	1	24.6736	Negative	0	0	191	1	0.42	1
896	Ethiopia	Hawassa	M3E0293	Negative	Negative	Negative	Negative	Negative	201537	0	0	Negative	0	0	0	0	0	0
897	Ethiopia	Hawassa	M3E0294	Negative	Negative	Negative	Negative	Negative	200961	0	0	Negative	0	0	0	0	0	0
898	Ethiopia	Hawassa	M3E0295	Positive	P.vivax	HR	Pv	P.vivax	200424	703	17537.8	Pv	2	21104	0	0	50300	1
899	Ethiopia	Hawassa	M3E0296	Negative	Negative	Negative	Negative	Negative	202009	0	0	Negative	0	0	0	0	0.22	1
900	Ethiopia	Hawassa	M3E0297	Positive	P.falciparum	PL&HR	Pf	P.falciparum	202933	84	2069.65	Pf	1	10275	1653	1	1.38	1
901	Ethiopia	Hawassa	M3E0298	Negative	Negative	Negative	Negative	Negative	201153	0	0	Negative	0	0	0	0	45.68	1
902	Ethiopia	Hawassa	M3E0299	Positive	P.vivax	HR	Pv	P.vivax	200602	249	6206.32	Pv	2	35375	0.33	1	19800	1
903	Ethiopia	Hawassa	M3E0300	Positive	P.vivax	Negative	Pv	P.vivax	200763	534	13299.3	Pv	2	15728.5	0	0	1035	1
904	Ethiopia	Hawassa	M3E0301	Negative	Negative	Negative	Negative	Negative	200787	0	0	Negative	0	0	1.59	1	0	0
905	Ethiopia	Hawassa	M3E0302	Positive	P.falciparum	PL&HR	Pf	P.falciparum	201142	106	2634.95	Pf	1	3037.5	8240	1	0	0
906	Ethiopia	Hawassa	M3E0303	Positive	P.vivax	Negative	Pv	P.vivax	200617	46	1146.46	Pv	2	1930	0	0	3964	1
907	Ethiopia	Hawassa	M3E0304	Positive	P.falciparum	PL&HR	Pf	P.falciparum	203328	176	4327.98	Pv	2	17305	9736	1	2.24	1
908	Ethiopia	Hawassa	M3E0305	Positive	P.vivax	Negative	Pv	P.vivax	200443	209	5213.45	Pv	2	8856.5	0	0	11150	1
909	Ethiopia	Hawassa	M3E0306	Negative	Negative	Negative	Negative	Negative	202191	0	0	Negative	0	0	0	0	1.94	1
910	Ethiopia	Hawassa	M3E0307	Negative	Negative	Negative	Negative	Negative	202709	0	0	Negative	0	0	0	0	0	0
911	Ethiopia	Hawassa	M3E0308	Positive	P.falciparum	PL&HR	Pf	P.falciparum	202192	186	4599.59	Pf	1	15885	5624	1	0	0
912	Ethiopia	Hawassa	M3E0309	Negative	Negative	Negative	Negative	Negative	200677	0	0	Negative	0	0	0	0	0.79	1
913	Ethiopia	Hawassa	M3E0310	Negative	Negative	Negative	Negative	Negative	202922	0	0	Negative	0	0	0	0	0.57	1
914	Ethiopia	Hawassa	M3E0311	Positive	P.vivax	Negative	Pv	P.vivax	201225	915	22735.7	Mixed(PfPv)	2	42735	0	0	63660	1
915	Ethiopia	Hawassa	M3E0312	Negative	Negative	Negative	Negative	Negative	202945	0	0	Negative	0	0	0	0	2.05	1
916	Ethiopia	Hawassa	M3E0313	Negative	Negative	HR	Negative	Negative	202163	0	0	Negative	0	0	2.02	1	0	0
917	Ethiopia	Hawassa	M3E0314	Negative	Negative	Negative	Negative	Negative	202275	0	0	Negative	0	0	0	0	0	0
918	Ethiopia	Hawassa	M3E0315	Positive	P.vivax	Negative	Pv	P.vivax	202048	350	8661.31	Pv	2	15713.5	0	0	22140	1
919	Ethiopia	Hawassa	M3E0316	Positive	P.vivax	Negative	Pv	P.vivax	190191	669	17587.6	Mixed(PfPv)	2	30231.5	0	0	45790	1
920	Ethiopia	Hawassa	M3E0317	Positive	P.falciparum	PL&HR	Pf	P.falciparum	200375	80	1996.26	Negative	0	0	6.87	1	0	0
921	Ethiopia	Hawassa	M3E0318	Positive	P.vivax	PL&HR	Pf	P.falciparum	201768	428	10606.2	Pf	1	23784.5	27550	1	0.34	1
922	Ethiopia	Hawassa	M3E0319	Negative	Negative	Negative	Negative	Negative	200340	0	0	Negative	0	0	0	0	0	0
923	Ethiopia	Hawassa	M3E0320	Negative	Negative	Negative	Negative	Negative	200344	0	0	Negative	0	0	0	0	0.53	1
924	Ethiopia	Hawassa	M3E0321	Negative	Negative	Negative	Negative	Negative	200053	0	0	Negative	0	0	0	0	0	0
925	Ethiopia	Hawassa	M3E0322	Negative	Negative	Negative	Negative	Negative	202319	0	0	Negative	0	0	0	0	0	0
926	Ethiopia	Hawassa	M3E0323	Negative	Negative	PL	Negative	Negative	200555	0	0	Negative	0	0	0	0	0	0
927	Ethiopia	Hawassa	M3E0324	Positive	P.vivax	Negative	Pv	P.vivax	202090	85	2103.02	Pv	2	15472	0	0	37280	1
928	Ethiopia	Hawassa	M3E0325	Negative	Negative	Negative	Negative	Negative	200362	0	0	Negative	0	0	0	0	0	0
929	Ethiopia	Hawassa	M3E0326	Negative	Negative	Negative	Negative	Negative	202975	0	0	Negative	0	0	0.07	1	3.16	1
930	Ethiopia	Hawassa	M3E0327	Negative	Negative	Negative	Negative	Negative	200906	0	0	Negative	0	0	0	0	1.68	1
931	Ethiopia	Hawassa	M3E0328	Negative	Negative	Negative	Negative	Negative	200842	0	0	Negative	0	0	3.58	1	0	0
932	Ethiopia	Hawassa	M3E0329	Positive	P.vivax	Negative	Pv	P.vivax	200496	138	3441.47	Pv	2	47705	0	0	798.4	1
933	Ethiopia	Hawassa	M3E0330	Negative	Negative	Negative	Negative	Negative	201951	0	0	Negative	0	0	0	0	0	0
934	Ethiopia	Hawassa	M3E0331	Negative	Negative	Negative	Negative	Negative	200363	0	0	Negative	0	0	0	0	0.51	1
935	Ethiopia	Hawassa	M3E0332	Negative	Negative	Negative	Negative	Negative	201606	0	0	Negative	0	0	0	0	0	0
936	Ethiopia	Hawassa	M3E0333	Negative	Negative	PL	Negative	Negative	200404	0	0	Negative	0	0	0	0	0	0
937	Ethiopia	Hawassa	M3E0334	Negative	Negative	Negative	Negative	Negative	200780	0	0	Negative	0	0	0.25	1	124.9	1
938	Ethiopia	Hawassa	M3E0335	Negative	Negative	Negative	Negative	Negative	201238	0	0	Negative	0	0	0	0	0.58	1
939	Ethiopia	Hawassa	M3E0336	Negative	Negative	PL&HR	Pf	Negative	201237	0	0	Negative	0	0	256.5	1	6.94	1
940	Ethiopia	Hawassa	M3E0337	Negative	Negative	Negative	Negative	Negative	203012	0	0	Negative	0	0	0	0	23.56	1
941	Ethiopia	Hawassa	M3E0338	Negative	Negative	Negative	Negative	Negative	202488	0	0	Negative	0	0	0	0	0	0
942	Ethiopia	Hawassa	M3E0339	Positive	P.vivax	Negative	Pv	P.vivax	200280	467	11658.7	Pv	2	37234.5	0	0	42630	1
943	Ethiopia	Hawassa	M3E0340	Negative	Negative	Negative	Pv	Species not defined	202775	13	320.552	Negative	0	0	0	0	707.7	1
944	Ethiopia	Hawassa	M3E0341	Negative	Negative	Negative	Negative	Negative	201592	0	0	Negative	0	0	0	0	0	0
945	Ethiopia	Hawassa	M3E0342	Negative	Negative	Negative	Negative	Negative	200675	0	0	Negative	0	0	0	0	0	0
946	Ethiopia	Hawassa	M3E0343	Negative	Negative	Negative	Negative	Negative	201383	0	0	Negative	0	0	0	0	0	0
947	Ethiopia	Hawassa	M3E0344	Negative	Negative	Negative	Negative	Negative	201263	0	0	Negative	0	0	0	0	0	0
948	Ethiopia	Hawassa	M3E0345	Negative	Negative	Negative	Negative	Negative	201628	0	0	Negative	0	0	3582	1	0	0
949	Ethiopia	Hawassa	M3E0346	Positive	P.vivax	Negative	Pv	P.vivax	200413	1235	30811.4	Mixed(PfPv)	2	33730.5	0	0	18640	1
950	Ethiopia	Hawassa	M3E0347	Negative	Negative	Negative	Negative	Negative	201831	75	1857.99	Negative	0	0	3573	1	0	0
951	Ethiopia	Hawassa	M3E0348	Negative	Negative	PL&HR	Pf	Negative	201215	0	0	Pf	1	13299.5	0	0	0	0
952	Ethiopia	Hawassa	M3E0349	Negative	Negative	Negative	Negative	Negative	200922	0	0	Negative	0	0	0.28	1	1.09	1
953	Ethiopia	Hawassa	M3E0350	Positive	P.falciparum	PL&HR	Pf	P.falciparum	201091	696	17305.6	Pf	1	35828.5	14380	1	0	0
954	Ethiopia	Hawassa	M3E0351	Positive	P.falciparum	PL&HR	Pf	P.falciparum	200247	1001	24994.1	Pf	1	30249.5	1.11	1	1.68	1
955	Ethiopia	Hawassa	M3E0352	Negative	Negative	Negative	Negative	Negative	202820	0	0	Negative	0	0	0	0	1.6	1
956	Ethiopia	Hawassa	M3E0353	Negative	Negative	Negative	Negative	Negative	200934	0	0	Negative	0	0	0	0	0	0
957	Ethiopia	Hawassa	M3E0354	Positive	P.vivax	Negative	Pv	P.vivax	202508	293	7234.28	Mixed(PfPv)	2	20230.5	0	0	7542	1
958	Ethiopia	Hawassa	M3E0355	Negative	Negative	PL&HR	Pf	P.falciparum	202220	31	766.492	Negative	0	0	184.7	1	1.11	1
959	Ethiopia	Hawassa	M3E0356	Negative	Negative	Negative	Negative	Negative	200455	0	0	Negative	0	0	0	0	0	0
960	Ethiopia	Hawassa	M3E0357	Positive	P.falciparum	PL&HR	Pf	P.falciparum	202895	30	739.299	Negative	0	0	133.3	1	0	0
961	Ethiopia	Hawassa	M3E0358	Negative	Negative	HR	Negative	Negative	202365	0	0	Negative	0	0	0.53	1	0	0
962	Ethiopia	Hawassa	M3E0359	Positive	P.falciparum	PL&HR	Pf	P.falciparum	202522	97	2394.8	Negative	0	0	354.9	1	2.54	1
963	Ethiopia	Hawassa	M3E0360	Positive	P.vivax	PL&HR	Pf&Pv	P.vivax	201164	902	22419.5	Pf	1	15950	3453	1	1398	1
964	Ethiopia	Hawassa	M3E0361	Negative	Negative	Negative	Pv	P.vivax	200737	22	547.981	Pv	2	4100	0	0	720.2	1
965	Ethiopia	Hawassa	M3E0362	Negative	Negative	Negative	Negative	Negative	201434	0	0	Negative	0	0	0	0	1.17	1
966	Ethiopia	Hawassa	M3E0363	Positive	P.falciparum	PL&HR	Pf	P.falciparum	201086	125	3108.12	Negative	0	0	706	1	14.12	1
967	Ethiopia	Hawassa	M3E0364	Negative	Negative	Negative	Negative	Negative	200725	0	0	Negative	0	0	0	0	0	0
968	Ethiopia	Hawassa	M3E0365	Negative	Negative	Negative	Negative	Negative	202483	0	0	Negative	0	0	0	0	29.5	1
969	Ethiopia	Hawassa	M3E0366	Positive	P.vivax	Negative	Pv	P.vivax	200993	302	7512.7	Pv	2	8296	0	0	5649	1
970	Ethiopia	Hawassa	M3E0367	Negative	Negative	Negative	Negative	Negative	201061	0	0	Negative	0	0	0	0	0	0
971	Ethiopia	Hawassa	M3E0368	Negative	Negative	Negative	Negative	Negative	201193	0	0	Negative	0	0	0	0	0	0
972	Ethiopia	Hawassa	M3E0369	Negative	Negative	Negative	Negative	Negative	200993	0	0	Negative	0	0	0	0	0.95	1
973	Ethiopia	Hawassa	M3E0370	Positive	P.falciparum	PL&HR	Pf	P.falciparum	200874	77	1916.62	Pf	1	9273.5	1884	1	0	0
974	Ethiopia	Hawassa	M3E0371	Positive	P.falciparum	PL&HR	Pf	P.falciparum	200914	1213	30187	Pf	1	49629.5	8276	1	235.9	1
975	Ethiopia	Hawassa	M3E0372	Positive	P.falciparum	PL&HR	Pf	Species not defined	202827	109	2687.02	Pf	1	25520	884.8	1	0	0
976	Ethiopia	Hawassa	M3E0373	Positive	P.vivax	Negative	Pv	P.vivax	201451	120	2978.39	Pv	2	11949.5	0	0	2641	1
977	Ethiopia	Hawassa	M3E0374	Positive	P.falciparum	PL&HR	Pf	P.falciparum	202466	470	11606.9	Pf	1	17855	2630	1	28.14	1
978	Ethiopia	Hawassa	M3E0375	Negative	Negative	PL&HR	Pf	P.falciparum	200547	57	1421.11	Pf	1	30305.5	1176	1	36.06	1
979	Ethiopia	Hawassa	M3E0376	Positive	P.vivax	Negative	Pv	P.falciparum	201309	15	372.562	Pf	2	1660	0	0	439.4	1
980	Ethiopia	Hawassa	M3E0377	Negative	Negative	PL&HR	Pf	P.falciparum	200698	467	11634.4	Pf	1	39636.5	5636	1	2.59	1
981	Ethiopia	Hawassa	M3E0378	Positive	P.falciparum	PL&HR	Pf	P.falciparum	200516	152	3790.22	Pf	1	23409.5	2096	1	0	0
982	Ethiopia	Hawassa	M3E0379	Positive	P.vivax	Negative	Pv	P.vivax	201046	240	5968.78	Pv	2	30280	0	0	5305	1
983	Ethiopia	Hawassa	M3E0380	Positive	P.falciparum	PL&HR	Pf	P.falciparum	200684	180	4484.66	Pf	1	45770	3651	1	0	0
984	Ethiopia	Hawassa	M3E0381	Positive	P.falciparum	PL&HR	Pf	P.falciparum	200813	179	4456.88	Pf	1	27471	2333	1	0	0
985	Ethiopia	Hawassa	M3E0382	Positive	P.falciparum	PL&HR	Pf	P.falciparum	202659	81	1998.43	Pf	1	12057	851.6	1	0	0
986	Ethiopia	Hawassa	M3E0383	Positive	P.falciparum	PL&HR	Pf	P.falciparum	200832	150	3734.46	Pf	1	6914.5	1970	1	27.52	1
987	Ethiopia	Hawassa	M3E0384	Positive	P.vivax	Negative	Pv	P.vivax	200857	643	16006.4	Mixed(PfPv)	2	34230	0	0	8956	1
988	Ethiopia	Hawassa	M3E0385	Positive	P.vivax	Negative	Pv	P.vivax	200653	47	1171.18	Pv	2	9020	0	0	1648	1
989	Ethiopia	Hawassa	M3E0386	Positive	P.falciparum	PL&HR	Pf	Species not defined	202941	107	2636.23	Pf	1	12728	595.7	1	3.12	1
990	Ethiopia	Hawassa	M3E0387	Positive	P.vivax	PL	Pf	P.vivax	200935	87	2164.88	Pv	2	11673.5	0	0	0	0
991	Ethiopia	Hawassa	M3E0388	Positive	P.vivax	Negative	Pv	P.vivax	201679	88	2181.68	Pv	2	10184.5	0	0	3940	1
992	Ethiopia	Hawassa	M3E0389	Positive	P.falciparum	PL&HR	Pf	P.falciparum	203077	2516	61946.9	Pf	1	30780	10500	1	687.8	1
993	Ethiopia	Hawassa	M3E0390	Positive	P.falciparum	PL&HR	Pf	P.falciparum	201395	1445	35874.8	Pf	1	40805	7827	1	0	0
994	Ethiopia	Hawassa	M3E0391	Positive	P.falciparum	PL&HR	Pf	P.falciparum	201491	459	11390.1	Pf	1	20355.5	1675	1	0.43	1
995	Ethiopia	Hawassa	M3E0392	Positive	P.falciparum	PL&HR	Pf&Pv	P.falciparum	203143	1269	31234.2	Pf	1	55250	12800	1	1.49	1
996	Ethiopia	Hawassa	M3E0393	Positive	P.vivax	Negative	Pv	Species not defined	202390	16	395.276	Pv	2	3575	0	0	3068	1
997	Ethiopia	Hawassa	M3E0394	Positive	P.falciparum	PL&HR	Pf	P.falciparum	201617	145	3595.93	Pf	1	19034.5	2330	1	0.44	1
998	Ethiopia	Hawassa	M3E0395	Positive	P.falciparum	PL&HR	Pf	P.falciparum	201138	75	1864.39	Pf	1	8273	1675	1	1.08	1
999	Ethiopia	Hawassa	M3E0396	Positive	P.falciparum	PL&HR	Pf	P.falciparum	200977	553	13757.8	Pf	1	22753.5	5543	1	0	0
1000	Ethiopia	Hawassa	M3E0397	Positive	P.vivax	Negative	Pv	P.vivax	200967	89	2214.29	Pv	2	27705	0.18	1	11260	1
1001	Ethiopia	Hawassa	M3E0398	Positive	P.vivax	Negative	Pv	P.vivax	201144	813	20209.4	Mixed(PfPv)	2	72180	0	0	56680	1
1002	Ethiopia	Hawassa	M3E0399	Positive	P.falciparum	PL&HR	Pf	P.falciparum	200862	288	7169.1	Pf	1	15972	3683	1	0	0
1003	Ethiopia	Hawassa	M3E0400	Positive	P.vivax	Negative	Pv	P.vivax	200542	62	1545.81	Pv	2	1259	0	0	2891	1
1004	Ethiopia	Hawassa	M3E0401	Positive	P.falciparum	PL&HR	Pf	P.falciparum	201124	149	3704.18	Pf	1	44944.5	1235	1	12.01	1
1005	Ethiopia	Hawassa	M3E0402	Positive	P.vivax	Negative	Pv	P.vivax	201700	1134	28111.1	Mixed(PfPv)	2	64944.5	0	0	27330	1
1006	Ethiopia	Hawassa	M3E0403	Negative	Negative	Negative	Negative	Negative	203148	0	0	Negative	0	0	0	0	1.84	1
1007	Ethiopia	Hawassa	M3E0404	Negative	Negative	Negative	Negative	Negative	203185	0	0	Negative	0	0	0.09	1	0	0
1008	Ethiopia	Hawassa	M3E0405	Positive	P.falciparum	PL&HR	Pf	P.falciparum	201247	211	5242.31	Pf	1	54944.5	859.5	1	0	0
1009	Ethiopia	Hawassa	M3E0406	Negative	Negative	Negative	Negative	Review needed	203609	1	24.5569	Negative	0	0	1.36	1	0.93	1
1010	Ethiopia	Hawassa	M3E0407	Positive	P.falciparum	PL&HR	Pf	P.falciparum	200292	42	1048.47	Negative	0	0	596	1	0	0
1011	Ethiopia	Hawassa	M3E0408	Negative	Negative	Negative	Negative	Negative	202532	0	0	Negative	0	0	0	0	2.05	1
1012	Ethiopia	Hawassa	M3E0409	Negative	Negative	Negative	Negative	Negative	102116	0	0	Negative	0	0	0	0	0	0
1013	Ethiopia	Hawassa	M3E0410	Negative	Negative	Negative	Negative	Negative	204074	0	0	Negative	0	0	0	0	0	0
1014	Ethiopia	Hawassa	M3E0411	Negative	Negative	Negative	Negative	Negative	203256	0	0	Negative	0	0	0	0	0	0
1015	Ethiopia	Hawassa	M3E0412	Positive	P.falciparum	PL	Pf	P.falciparum	202579	1155	28507.4	Pf	1	11344.5	30400	1	0.42	1
1016	Ethiopia	Hawassa	M3E0413	Negative	Negative	Negative	Negative	Negative	202771	0	0	Negative	0	0	0.26	1	0	0
1017	Ethiopia	Hawassa	M3E0414	Positive	P.vivax	Negative	Pv	P.vivax	201724	54	1338.46	Negative	0	0	0.48	1	2626	1
1018	Ethiopia	Hawassa	M3E0415	Positive	P.falciparum	PL&HR	Pf	Species not defined	203566	150	3684.31	Pf	1	3944.5	3326	1	0	0
1019	Ethiopia	Hawassa	M3E0416	Positive	P.falciparum	PL&HR	Pf	P.falciparum	200404	329	8208.42	Negative	0	0	2813	1	1261	1
1020	Ethiopia	Hawassa	M3E0417	Positive	P.vivax	Negative	Pv	Negative	203039	49	1206.66	Pf	2	4144.5	0	0	2235	1
1021	Ethiopia	Hawassa	M3E0418	Negative	Negative	Negative	Negative	Negative	201120	0	0	Negative	0	0	0	0	0.29	1
1022	Ethiopia	Hawassa	M3E0419	Positive	P.falciparum	PL&HR	Pf	P.falciparum	200843	67	1667.97	Negative	0	0	522.4	1	1.12	1
1023	Ethiopia	Hawassa	M3E0420	Negative	Negative	Negative	Negative	Negative	202899	0	0	Negative	0	0	0	0	0	0
1024	Ethiopia	Hawassa	M3E0421	Positive	P.falciparum	Negative	Pv	P.vivax	202792	214	5276.34	Mixed(PfPv)	2	54944.5	0	0	14610	1
1025	Ethiopia	Hawassa	M3E0422	Negative	Negative	HR	Negative	Species not defined	200843	7	174.265	Negative	0	0	13.52	1	0	0
1026	Ethiopia	Hawassa	M3E0423	Positive	P.falciparum	PL&HR	Pf	P.vivax	200783	56	1394.54	Negative	0	0	1252	1	22.22	1
1027	Ethiopia	Hawassa	M3E0424	Positive	P.falciparum	PL&HR	Pf	P.falciparum	202607	65	1604.09	Pf	1	4444.5	873.2	1	28.78	1
1028	Ethiopia	Hawassa	M3E0425	Positive	P.falciparum	PL&HR	Pf	P.falciparum	201633	205	5083.49	Pf	1	24944.5	4085	1	0	0
1029	Ethiopia	Hawassa	M3E0426	Positive	P.falciparum	Negative	Pv	P.vivax	193156	802	20760.4	Mixed(PfPv)	2	79944.5	0	0	132800	1
1030	Ethiopia	Hawassa	M3E0427	Positive	P.falciparum	Negative	Pv	P.vivax	203157	231	5685.26	Mixed(PfPv)	3	80117	0.61	1	59930	1
1031	Ethiopia	Hawassa	M3E0428	Positive	P.falciparum	PL&HR	Pf	Species not defined	203289	142	3492.56	Pf	1	59944.5	2595	1	0	0
1032	Ethiopia	Hawassa	M3E0429	Negative	Negative	Negative	Negative	Review needed	203252	1	24.6	Negative	0	0	0	0	0	0
1033	Ethiopia	Hawassa	M3E0430	Positive	P.falciparum	PL&HR	Pf	P.falciparum	202698	4333	106883	Pf	1	49944.5	48100	1	0	0
1034	Ethiopia	Hawassa	M3E0431	Negative	Negative	Negative	Negative	Negative	202894	0	0	Negative	0	0	0	0	0	0
1035	Ethiopia	Hawassa	M3E0432	Positive	P.vivax	Negative	Pv	P.vivax	200514	306	7630.39	Pv	2	9544.5	0	0	76680	1
1036	Ethiopia	Hawassa	M3E0433	Negative	Negative	Negative	Negative	Negative	201110	0	0	Negative	0	0	0	0	0	0
1037	Ethiopia	Hawassa	M3E0434	Negative	Negative	Negative	Negative	Negative	200700	0	0	Negative	0	0	0	0	0	0
1038	Ethiopia	Hawassa	M3E0435	Negative	Negative	Negative	Negative	Negative	202160	0	0	Negative	0	0	0	0	0	0
1039	Ethiopia	Hawassa	M3E0436	Negative	Negative	Negative	Negative	Negative	201219	0	0	Negative	0	0	0	0	71.02	1
1040	Ethiopia	Hawassa	M3E0437	Positive	P.vivax	PL&HR	Pv	P.falciparum	202391	41	1012.89	Negative	0	0	782.9	1	0	0
1041	Ethiopia	Hawassa	M3E0438	Positive	P.falciparum	PL&HR	Pf	P.falciparum	201352	145	3600.66	Negative	0	0	1953	1	0	0
1042	Ethiopia	Hawassa	M3E0439	Negative	Negative	Negative	Negative	Negative	201672	0	0	Negative	0	0	0	0	122.5	1
1043	Ethiopia	Hawassa	M3E0440	Positive	P.falciparum	PL&HR	Pf	P.falciparum	201694	1214	30095.1	Pf	1	29944.5	7259	1	0	0
1044	Ethiopia	Hawassa	M3E0441	Negative	Negative	Negative	Negative	Negative	202988	0	0	Negative	0	0	0	0	0	0
1045	Ethiopia	Hawassa	M3E0442	Positive	P.vivax	Negative	Pv	Species not defined	203028	56	1379.12	Pv	2	14944.5	0	0	4122	1
1046	Ethiopia	Hawassa	M3E0443	Positive	P.falciparum	Negative	Pv	P.vivax	202499	818	20197.6	Mixed(PfPv)	2	44944.5	0	0	39840	1
1047	Ethiopia	Hawassa	M3E0444	Positive	P.falciparum	PL&HR	Pf	P.falciparum	203644	2379	58410.8	Pf	1	19944.5	10210	1	0	0
1048	Ethiopia	Hawassa	M3E0445	Positive	P.vivax	Negative	Pv	P.vivax	203069	1168	28758.7	Pv	2	29944.5	0	0	59410	1
1049	Ethiopia	Hawassa	M3E0446	Positive	P.falciparum	PL&HR	Pf	Species not defined	202817	18	443.75	Pf	1	844.5	196.6	1	16.35	1
1050	Ethiopia	Hawassa	M3E0447	Positive	P.vivax	Negative	Pv	P.vivax	202587	447	11032.3	Pv	2	4944.5	0	0	108300	1
1051	Ethiopia	Hawassa	M3E0448	Negative	Negative	Negative	Negative	Negative	203193	0	0	Negative	0	0	0	0	0	0
1052	Ethiopia	Hawassa	M3E0449	Positive	P.vivax	Negative	Pv	P.vivax	200711	373	9291.97	Mixed(PfPv)	2	64944.5	0	0	31360	1
1053	Ethiopia	Hawassa	M3E0450	Negative	Negative	Negative	Negative	Negative	202487	0	0	Negative	0	0	0	0	0	0
1054	Ethiopia	Hawassa	M3E0451	Negative	Negative	Negative	Negative	Review needed	203641	1	24.553	Negative	0	0	0	0	0	0
1055	Ethiopia	Hawassa	M3E0452	Positive	P.vivax	Negative	Pv	P.vivax	202484	353	8716.74	Mixed(PfPv)	2	54944.5	0	0	32330	1
1056	Ethiopia	Hawassa	M3E0453	Positive	P.vivax	Negative	Pv	P.vivax	203720	461	11314.5	Mixed(PfPv)	2	24944.5	0	0	32930	1
1057	Ethiopia	Hawassa	M3E0454	Negative	Negative	Negative	Negative	Negative	201570	0	0	Negative	0	0	0	0	0	0
1058	Ethiopia	Hawassa	M3E0455	Negative	Negative	Negative	Negative	Negative	202407	0	0	Negative	0	0	0	0	0	0
1059	Ethiopia	Hawassa	M3E0456	Negative	Negative	Negative	Negative	Review needed	202464	1	24.6957	Negative	0	0	0	0	0.92	1
1060	Ethiopia	Hawassa	M3E0457	Negative	Negative	Negative	Negative	Negative	202932	0	0	Negative	0	0	0	0	0	0
1061	Ethiopia	Hawassa	M3E0458	Negative	Negative	Negative	Negative	Negative	201273	0	0	Negative	0	0	0	0	0	0
1062	Ethiopia	Hawassa	M3E0459	Negative	Negative	Negative	Negative	Negative	202380	0	0	Negative	0	0	0	0	0	0
1063	Ethiopia	Hawassa	M3E0460	Positive	P.falciparum	Negative	Pv	P.vivax	203452	131	3219.43	Pv	2	29944.5	0	0	37660	1
1064	Ethiopia	Hawassa	M3E0461	Negative	Negative	Negative	Negative	Negative	203304	0	0	Negative	0	0	0	0	0	0
1065	Ethiopia	Hawassa	M3E0462	Negative	Negative	Negative	Negative	Negative	202451	0	0	Negative	0	0	0.62	1	0	0
1066	Ethiopia	Hawassa	M3E0463	Positive	P.falciparum	PL&HR	Pf&Pv	P.vivax	201008	353	8780.75	Pf	1	8444.5	3180	1	4988	1
1067	Ethiopia	Hawassa	M3E0464	Positive	P.falciparum	PL&HR	Pf	P.falciparum	200539	458	11419.2	Pf	1	8944.5	3119	1	0.29	1
1068	Ethiopia	Hawassa	M3E0465	Negative	Negative	Negative	Negative	Negative	202490	0	0	Negative	0	0	0	0	0	0
1069	Ethiopia	Hawassa	M3E0466	Positive	P.falciparum	PL&HR	Pf	P.falciparum	203444	590	14500.3	Pf	1	9944.5	3900	1	0	0
1070	Ethiopia	Hawassa	M3E0467	Negative	Negative	Negative	Negative	Negative	202447	0	0	Negative	0	0	0	0	0	0
1071	Ethiopia	Hawassa	M3E0468	Negative	Negative	Negative	Negative	Negative	201046	0	0	Negative	0	0	0	0	0	0
1072	Ethiopia	Hawassa	M3E0469	Negative	Negative	Negative	Negative	Negative	203340	0	0	Negative	0	0	0	0	0	0
1073	Ethiopia	Hawassa	M3E0470	Negative	Negative	Negative	Negative	Negative	204720	0	0	Negative	0	0	0	0	0	0
1074	Ethiopia	Hawassa	M3E0471	Negative	Negative	Negative	Pv	Species not defined	203508	11	270.26	Pv	2	3444.5	0	0	1963	1
1075	Ethiopia	Hawassa	M3E0472	Negative	Negative	Negative	Negative	Negative	202472	0	0	Negative	0	0	0	0	0	0
1076	Ethiopia	Hawassa	M3E0473	Positive	P.vivax	Negative	Pv	Species not defined	203313	6	147.556	Pv	2	9944.5	0	0	2333	1
1077	Ethiopia	Hawassa	M3E0474	Positive	P.falciparum	PL&HR	Pf	P.falciparum	201280	461	11451.7	Pf	1	44944.5	5920	1	18.27	1
1078	Ethiopia	Hawassa	M3E0475	Negative	Negative	Negative	Negative	Negative	202748	0	0	Negative	0	0	0	0	0	0
1079	Ethiopia	Hawassa	M3E0476	Negative	Negative	Negative	Negative	Negative	203501	0	0	Negative	0	0	0	0	0	0
1080	Ethiopia	Hawassa	M3E0477	Negative	Negative	PL	Pf	Negative	201653	0	0	Pv	2	594.5	0	0	0	0
1081	Ethiopia	Hawassa	M3E0478	Positive	P.vivax	PL&HR	Pf	P.falciparum	203008	1627	40072.3	Pf	1	74944.5	7245	1	0	0
1082	Ethiopia	Hawassa	M3E0479	Negative	Negative	Negative	Negative	Negative	201289	0	0	Negative	0	0	0	0	0.22	1
1083	Ethiopia	Hawassa	M3E0480	Positive	P.falciparum	PL	Pf	Species not defined	203027	35	861.954	Pf	1	7744.5	283.7	1	0	0
1084	Ethiopia	Hawassa	M3E0481	Positive	P.falciparum	Negative	Pv	P.vivax	201560	88	2182.97	Pv	2	7944.5	0	0	15710	1
1085	Ethiopia	Hawassa	M3E0482	Negative	Negative	Negative	Negative	Negative	202453	0	0	Negative	0	0	0	0	0	0
1086	Ethiopia	Hawassa	M3E0483	Negative	Negative	PL&HR	Pf	P.falciparum	202422	24	592.821	Pf	1	3944.5	53.01	1	0	0
1087	Ethiopia	Hawassa	M3E0484	Negative	Negative	Negative	Negative	Negative	202657	0	0	Negative	0	0	0	0	0	0
1088	Ethiopia	Hawassa	M3E0485	Negative	Negative	Negative	Pv	Negative	202544	0	0	Pv	2	162	1.44	1	464.9	1
1089	Ethiopia	Hawassa	M3E0486	Positive	P.falciparum	PL&HR	Pf	P.falciparum	202738	387	9544.34	Pf	1	3444.5	4961	1	0	0
1090	Ethiopia	Hawassa	M3E0487	Negative	Negative	Negative	Negative	Negative	202647	0	0	Negative	0	0	0	0	0	0
1091	Ethiopia	Hawassa	M3E0488	Negative	Negative	Negative	Negative	Negative	202617	0	0	Negative	0	0	0	0	0	0
1092	Ethiopia	Hawassa	M3E0489	Negative	Negative	Negative	Negative	Negative	202687	0	0	Negative	0	0	0.68	1	0	0
1093	Ethiopia	Hawassa	M3E0490	Negative	Negative	Negative	Negative	Negative	203168	0	0	Negative	0	0	0	0	0	0
1094	Ethiopia	Hawassa	M3E0491	Negative	Negative	Negative	Negative	Negative	203003	0	0	Negative	0	0	0	0	0	0
1095	Ethiopia	Hawassa	M3E0492	Positive	P.falciparum	PL&HR	Pf	Species not defined	202130	283	7000.45	Pf	1	14944.5	5278	1	0	0
1096	Ethiopia	Hawassa	M3E0493	Negative	Negative	Negative	Negative	Negative	203102	0	0	Negative	0	0	0	0	0	0
1097	Ethiopia	Hawassa	M3E0494	Negative	Negative	Negative	Negative	Negative	202288	0	0	Negative	0	0	0	0	0	0
1098	Ethiopia	Hawassa	M3E0495	Positive	P.falciparum	PL&HR	Pf	P.falciparum	201937	97	2401.74	Pf	1	8944.5	1971	1	0	0
1099	Ethiopia	Hawassa	M3E0496	Negative	Negative	Negative	Negative	Negative	202815	0	0	Negative	0	0	0	0	0	0
1100	Ethiopia	Hawassa	M3E0497	Positive	P.falciparum	PL	Pf	P.falciparum	201444	138	3425.27	Pf	1	394.5	1472	1	0	0
1101	Ethiopia	Hawassa	M3E0498	Positive	P.vivax	Negative	Pv	P.vivax	202658	271	6686.14	Mixed(PfPv)	3	924.5	0.48	1	48710	1
1102	Ethiopia	Hawassa	M3E0499	Negative	Negative	PL&HR	Pf	Species not defined	201981	22	544.606	Pf	1	184.5	244.6	1	0	0
1103	Ethiopia	Hawassa	M3E0500	Negative	Negative	HR	Negative	Negative	202093	0	0	Negative	0	0	0	0	1.2	1
1104	Ethiopia	Hawassa	M3E0501	Negative	Negative	Negative	Negative	Negative	201060	0	0	Negative	0	0	0	0	1.14	1
1105	Ethiopia	Hawassa	M3E0502	Positive	P.vivax	Negative	Pv	P.vivax	200789	481	11977.7	Pv	2	7500	0	0	146000	1
1106	Ethiopia	Hawassa	M3E0503	Positive	P.vivax	Negative	Pv	P.vivax	200321	487	12155.5	Pv	2	7000	0	0	140900	1
1107	Ethiopia	Hawassa	M3E0504	Positive	P.vivax	Negative	Pv	P.vivax	201010	144	3581.91	Pv	2	21000	0	0	18470	1
1108	Ethiopia	Hawassa	M3E0505	Positive	P.falciparum	PL&HR	Pf	P.falciparum	201496	795	19727.4	Pf	1	29200	5720	1	174.1	1
1109	Ethiopia	Hawassa	M3E0506	Positive	P.vivax	PL&HR	Pf	P.falciparum	201264	284	7055.41	Pf	1	26200	4333	1	0	0
1110	Ethiopia	Hawassa	M3E0507	Negative	Negative	Negative	Negative	Negative	203023	0	0	Negative	0	0	4.63	1	0	0
1111	Ethiopia	Hawassa	M3E0508	Negative	Negative	Negative	Negative	Negative	200509	0	0	Negative	0	0	0.38	1	0	0
1112	Ethiopia	Hawassa	M3E0509	Negative	Negative	Negative	Negative	Negative	202025	0	0	Negative	0	0	0	0	0	0
1113	Ethiopia	Hawassa	M3E0510	Negative	Negative	Negative	Negative	Negative	202972	0	0	Negative	0	0	0	0	0	0
1114	Ethiopia	Hawassa	M3E0511	Positive	P.vivax	Negative	Pv	P.vivax	201693	235	5825.69	Pv	2	11100	0	0	25450	1
1115	Ethiopia	Hawassa	M3E0512	Negative	Negative	Negative	Negative	Negative	202480	0	0	Negative	0	0	0	0	0	0
1116	Ethiopia	Hawassa	M3E0513	Negative	Negative	Negative	Negative	Negative	202565	0	0	Negative	0	0	0	0	0	0
1117	Ethiopia	Hawassa	M3E0514	Positive	P.vivax	PL&HR	Pf	P.falciparum	203693	118	2896.52	Pf	1	2800	1681	1	0	0
1118	Ethiopia	Hawassa	M3E0515	Negative	Negative	Negative	Negative	Negative	204005	0	0	Negative	0	0	0	0	0	0
1119	Ethiopia	Hawassa	M3E0516	Negative	Negative	Negative	Negative	Negative	202156	0	0	Negative	0	0	0	0	0	0
1120	Ethiopia	Hawassa	M3E0517	Positive	P.falciparum	Negative	Pv	P.vivax	201657	146	3620.01	Pv	2	1750	0	0	10450	1
1121	Ethiopia	Hawassa	M3E0518	Positive	P.falciparum	PL&HR	Pf	P.falciparum	201038	108	2686.06	Pf	1	1800	948.4	1	0	0
1122	Ethiopia	Hawassa	M3E0519	Negative	Negative	Negative	Negative	Negative	202979	0	0	Negative	0	0	0	0	0	0
1123	Ethiopia	Hawassa	M3E0520	Negative	Negative	Negative	Negative	Negative	201669	0	0	Negative	0	0	0	0	0	0
1124	Ethiopia	Hawassa	M3E0521	Negative	Negative	Negative	Negative	Negative	203623	0	0	Negative	0	0	0	0	15.56	1
1125	Ethiopia	Hawassa	M3E0522	Negative	Negative	Negative	Negative	Negative	202723	0	0	Negative	0	0	0	0	0	0
1126	Ethiopia	Hawassa	M3E0523	Negative	Negative	Negative	Negative	Negative	203507	0	0	Negative	0	0	0	0	0	0
1127	Ethiopia	Hawassa	M3E0524	Positive	P.vivax	Negative	Pv	Species not defined	201558	21	520.942	Negative	0	0	0	0	1543	1
1128	Ethiopia	Hawassa	M3E0525	Positive	P.vivax	Negative	Pv	P.vivax	202754	200	4932.08	Mixed(PfPv)	2	6000	0	0	18320	1
1129	Ethiopia	Hawassa	M3E0526	Positive	P.vivax	Negative	Pv	P.vivax	202917	238	5864.47	Mixed(PfPv)	2	12000	0	0	33240	1
1130	Ethiopia	Hawassa	M3E0527	Negative	Negative	Negative	Negative	Negative	202256	0	0	Negative	0	0	0	0	0	0
1131	Ethiopia	Hawassa	M3E0528	Negative	Negative	Negative	Negative	Negative	202271	0	0	Negative	0	0	0	0	0	0
1132	Ethiopia	Hawassa	M3E0529	Negative	Negative	Negative	Negative	Negative	200083	0	0	Negative	0	0	0	0	0	0
1133	Ethiopia	Hawassa	M3E0530	Positive	P.vivax	PL&HR	Pf	P.falciparum	203596	128	3143.48	Pf	1	4950	401.4	1	1.75	1
1134	Ethiopia	Hawassa	M3E0531	Negative	Negative	Negative	Negative	Negative	201283	0	0	Negative	0	0	0.21	1	0	0
1135	Ethiopia	Hawassa	M3E0532	Negative	Negative	Negative	Negative	Negative	201462	0	0	Negative	0	0	0	0	3	1
1136	Ethiopia	Hawassa	M3E0533	Positive	P.falciparum	PL&HR	Pf	Species not defined	202921	146	3597.46	Pf	1	30750	3955	1	0.75	1
1137	Ethiopia	Hawassa	M3E0534	Negative	Negative	Negative	Negative	Negative	202413	0	0	Negative	0	0	0	0	0.38	1
1138	Ethiopia	Hawassa	M3E0535	Positive	P.vivax	Negative	Pv	P.vivax	200421	461	11500.8	Mixed(PfPv)	2	10500	0	0	4404	1
1139	Ethiopia	Hawassa	M3E0536	Negative	Negative	Negative	Negative	Negative	203034	0	0	Negative	0	0	0	0	0	0
1140	Ethiopia	Hawassa	M3E0537	Negative	Negative	Negative	Negative	Negative	201672	0	0	Negative	0	0	0	0	0	0
1141	Ethiopia	Hawassa	M3E0538	Positive	P.vivax	Negative	Pv	P.vivax	200382	526	13124.9	Pv	2	8850	0	0	8181	1
1142	Ethiopia	Hawassa	M3E0539	Positive	P.falciparum	PL&HR	Pf	P.falciparum	201440	284	7049.25	Pf	1	7450	2147	1	0	0
1143	Ethiopia	Hawassa	M3E0540	Positive	P.vivax	Negative	Pv	P.vivax	200910	51	1269.22	Pv	2	4070	0	0	607.2	1
1144	Ethiopia	Hawassa	M3E0541	Positive	P.vivax	Negative	Pv	P.vivax	200725	215	5355.59	Mixed(PfPv)	2	4700	0	0	2709	1
1145	Ethiopia	Hawassa	M3E0542	Negative	Negative	Negative	Negative	Negative	201414	0	0	Negative	0	0	0	0	0.87	1
1146	Ethiopia	Hawassa	M3E0543	Positive	P.falciparum	PL&HR	Pf&Pv	P.vivax	174410	278	7969.73	Pv	2	6050	0	0	9321	1
1147	Ethiopia	Hawassa	M3E0544	Negative	Negative	Negative	Negative	Negative	203778	0	0	Negative	0	0	0	0	1.02	1
1148	Ethiopia	Hawassa	M3E0545	Negative	Negative	Negative	Negative	Negative	200401	0	0	Negative	0	0	0	0	1.54	1
1149	Ethiopia	Hawassa	M3E0546	Negative	Negative	Negative	Negative	Negative	202227	0	0	Negative	0	0	0	0	2.09	1
1150	Ethiopia	Hawassa	M3E0547	Negative	Negative	PL&HR	Pf	P.falciparum	202903	14	344.992	Negative	0	0	240.4	1	1.1	1
1151	Ethiopia	Hawassa	M3E0548	Negative	Negative	Negative	Negative	Negative	202930	0	0	Negative	0	0	0	0	0	0
1152	Ethiopia	Hawassa	M3E0549	Negative	Negative	Negative	Negative	Negative	202945	0	0	Negative	0	0	0	0	0	0
1153	Ethiopia	Hawassa	M3E0550	Negative	Negative	Negative	Negative	Negative	201298	0	0	Negative	0	0	0	0	0	0
1154	Ethiopia	Hawassa	M3E0551	Positive	P.falciparum	HR	Pf	P.vivax	201716	37	917.131	Pv	2	5650	0	0	627.2	1
1155	Ethiopia	Hawassa	M3E0552	Positive	P.falciparum	Negative	Pv	P.falciparum	202035	31	767.194	Pv	2	2100	0	0	534.5	1
1156	Ethiopia	Hawassa	M3E0553	Positive	P.vivax	Negative	Pv	P.vivax	202787	43	1060.23	Pv	2	2020	0	0	1372	1
1157	Ethiopia	Hawassa	M3E0554	Negative	Negative	Negative	Negative	Negative	201956	0	0	Negative	0	0	0	0	5.13	1
1158	Ethiopia	Hawassa	M3E0555	Positive	P.falciparum	PL&HR	Pf	P.falciparum	200302	69	1722.4	Pf	1	18150	471.9	1	0	0
1159	Ethiopia	Hawassa	M3E0556	Negative	Negative	Negative	Negative	Negative	201011	0	0	Negative	0	0	0	0	0	0
1160	Ethiopia	Hawassa	M3E0557	Negative	Negative	Negative	Negative	Species not defined	202915	11	271.049	Negative	0	0	0	0	0	0
1161	Ethiopia	Hawassa	M3E0558	Negative	Negative	Negative	Negative	Negative	202690	0	0	Negative	0	0	0	0	0.34	1
1162	Ethiopia	Hawassa	M3E0559	Negative	Negative	Negative	Negative	Negative	201097	0	0	Negative	0	0	0	0	0	0
1163	Ethiopia	Hawassa	M3E0560	Negative	Negative	Negative	Negative	Negative	200606	0	0	Negative	0	0	0	0	0.4	1
1164	Ethiopia	Hawassa	M3E0561	Negative	Negative	Negative	Negative	Negative	201984	0	0	Negative	0	0	0	0	0	0
1165	Ethiopia	Hawassa	M3E0562	Negative	Negative	Negative	Negative	Negative	202970	0	0	Negative	0	0	0	0	0	0
1166	Ethiopia	Hawassa	M3E0563	Negative	Negative	Negative	Negative	Negative	201015	0	0	Negative	0	0	0	0	0.43	1
1167	Ethiopia	Hawassa	M3E0564	Negative	Negative	Negative	Negative	Negative	203268	0	0	Negative	0	0	0	0	0	0
1168	Ethiopia	Hawassa	M3E0565	Negative	Negative	Negative	Pv	Species not defined	201125	14	348.042	Negative	0	0	0	0	110.1	1
1169	Ethiopia	Hawassa	M3E0566	Negative	Negative	Negative	Negative	Negative	203416	0	0	Negative	0	0	0	0	0	0
1170	Ethiopia	Hawassa	M3E0567	Positive	P.falciparum	PL&HR	Pf	Species not defined	203436	180	4424	Pf	1	17470	2072	1	0	0
1171	Ethiopia	Hawassa	M3E0568	Negative	Negative	Negative	Negative	Negative	201977	0	0	Negative	0	0	0	0	0.82	1
1172	Ethiopia	Hawassa	M3E0569	Positive	P.falciparum	PL&HR	Pf	P.falciparum	200562	2128	53050.9	Pf	1	46600	3657	1	0	0
1173	Ethiopia	Hawassa	M3E0570	Positive	P.falciparum	PL&HR	Pf	P.falciparum	203268	356	8756.91	Pf	1	16710	2064	1	0	0
1174	Ethiopia	Hawassa	M3E0571	Positive	P.vivax	Negative	Pv	P.vivax	200991	2337	58136.9	Mixed(PfPv)	2	74500	0	0	28300	1
1175	Ethiopia	Hawassa	M3E0572	Negative	Negative	Negative	Negative	Negative	202857	0	0	Negative	0	0	0	0	0	0
1176	Ethiopia	Hawassa	M3E0573	Positive	P.vivax	Negative	Pv	P.vivax	202462	35	864.36	Negative	0	0	0	0	161.5	1
1177	Ethiopia	Hawassa	M3E0574	Negative	Negative	Negative	Negative	Negative	200403	0	0	Negative	0	0	0.21	1	1.27	1
1178	Ethiopia	Hawassa	M3E0575	Negative	Negative	Negative	Negative	Negative	202250	0	0	Negative	0	0	0	0	0	0
1179	Ethiopia	Hawassa	M3E0576	Negative	Negative	Negative	Negative	Negative	202277	0	0	Negative	0	0	0	0	0	0
1180	Ethiopia	Hawassa	M3E0577	Negative	Negative	Negative	Negative	Negative	202559	0	0	Negative	0	0	0	0	0.93	1
1181	Ethiopia	Hawassa	M3E0578	Negative	Negative	Negative	Negative	Negative	202359	0	0	Negative	0	0	0	0	0	0
1182	Ethiopia	Hawassa	M3E0579	Negative	Negative	Negative	Negative	Negative	201427	0	0	Negative	0	0	0	0	15.34	1
1183	Ethiopia	Hawassa	M3E0580	Negative	Negative	Negative	Negative	P.vivax	202226	22	543.946	Pv	2	2950	0	0	599.5	1
1184	Ethiopia	Hawassa	M3E0581	Negative	Negative	Negative	Negative	Negative	200913	0	0	Negative	0	0	0	0	0	0
1185	Ethiopia	Hawassa	M3E0582	Negative	Negative	Negative	Negative	Negative	201208	0	0	Negative	0	0	0	0	0	0
1186	Ethiopia	Hawassa	M3E0583	Negative	Negative	Negative	Negative	Negative	202723	0	0	Negative	0	0	0	0	0	0
1187	Ethiopia	Hawassa	M3E0584	Negative	Negative	Negative	Negative	Negative	203584	0	0	Negative	0	0	0	0	0.72	1
1188	Ethiopia	Hawassa	M3E0585	Negative	Negative	Negative	Negative	Negative	201129	0	0	Negative	0	0	0.09	1	0	0
1189	Ethiopia	Hawassa	M3E0586	Positive	P.vivax	Negative	Negative	Negative	202986	0	0	Negative	0	0	0.67	1	0	0
1190	Ethiopia	Hawassa	M3E0587	Positive	P.falciparum	Negative	Pv	P.vivax	202727	490	12085.2	Mixed(PfPv)	3	9250	0.68	1	11100	1
1191	Ethiopia	Hawassa	M3E0588	Negative	Negative	Negative	Negative	Negative	200903	0	0	Negative	0	0	0	0	0.79	1
1192	Ethiopia	Hawassa	M3E0589	Negative	Negative	Negative	Negative	Negative	203005	0	0	Negative	0	0	0	0	0.76	1
1193	Ethiopia	Hawassa	M3E0590	Negative	Negative	Negative	Negative	Negative	200134	0	0	Negative	0	0	0	0	0	0
1194	Ethiopia	Hawassa	M3E0591	Negative	Negative	Negative	Negative	Negative	201814	0	0	Negative	0	0	0	0	0	0
1195	Ethiopia	Hawassa	M3E0592	Positive	P.falciparum	Negative	Pv	P.vivax	202832	669	16491.5	Mixed(PfPv)	2	12000	0	0	28300	1
1196	Ethiopia	Hawassa	M3E0593	Negative	Negative	Negative	Negative	Negative	200959	0	0	Negative	0	0	0	0	0	0
1197	Ethiopia	Hawassa	M3E0594	Negative	Negative	Negative	Negative	Negative	201440	0	0	Negative	0	0	0	0	0	0
1198	Ethiopia	Hawassa	M3E0595	Positive	P.falciparum	PL&HR	Pf	P.falciparum	203116	68	1673.92	Pf	1	170	748.5	1	0	0
1199	Ethiopia	Hawassa	M3E0596	Negative	Negative	Negative	Negative	Negative	201918	0	0	Negative	0	0	0	0	0	0
1200	Ethiopia	Hawassa	M3E0597	Positive	P.vivax	Negative	Pv	P.vivax	202498	328	8098.85	Mixed(PfPv)	2	14000	0	0	9186	1
1201	Ethiopia	Hawassa	M3E0598	Negative	Negative	Negative	Negative	Negative	202841	0	0	Negative	0	0	0	0	0	0
1202	Ethiopia	Hawassa	M3E0599	Positive	P.vivax	Negative	Pv	Species not defined	202678	21	518.063	Pv	2	1960	0	0	205.5	1
1203	Ethiopia	Hawassa	M3E0600	Negative	Negative	Negative	Negative	Negative	201204	0	0	Negative	0	0	0	0	0	0
1204	Ethiopia	Hawassa	M3E0601	Negative	Negative	Negative	Negative	Negative	202300	0	0	Negative	0	0	0.25	1	0	0
1205	Ethiopia	Hawassa	M3E0602	Negative	Negative	Negative	Negative	Negative	202652	0	0	Negative	0	0	0	0	0	0
1206	Ethiopia	Hawassa	M3E0603	Negative	Negative	Negative	Negative	Negative	202470	0	0	Negative	0	0	0	0	0	0
1207	Ethiopia	Hawassa	M3E0604	Positive	P.vivax	Negative	Pv	P.vivax	201640	96	2380.48	Mixed(PfPv)	2	43763.5	0	0	1320	1
1208	Ethiopia	Hawassa	M3E0605	Negative	Negative	Negative	Pv	P.vivax	200830	1649	41054.6	Mixed(PfPv)	2	21888.5	0	0	12200	1
1209	Ethiopia	Hawassa	M3E0606	Negative	Negative	Negative	Negative	Negative	201643	0	0	Negative	0	0	0	0	0	0
1210	Ethiopia	Hawassa	M3E0607	Positive	P.vivax	Negative	Pv	P.vivax	201039	60	1492.25	Mixed(PfPv)	2	26263.5	0	0	732.7	1
1211	Ethiopia	Hawassa	M3E0608	Negative	Negative	Negative	Negative	Negative	202824	0	0	Negative	0	0	0	0	0	0
1212	Ethiopia	Hawassa	M3E0609	Negative	Negative	Negative	Negative	Negative	200914	0	0	Negative	0	0	0	0	0	0
1213	Ethiopia	Hawassa	M3E0610	Negative	Negative	Negative	Negative	Negative	201270	0	0	Negative	0	0	0	0	0.27	1
1214	Ethiopia	Hawassa	M3E0611	Negative	Negative	Negative	Negative	Negative	202414	0	0	Negative	0	0	0	0	0	0
1215	Ethiopia	Hawassa	M3E0612	Negative	Negative	HR	Pf	Species not defined	203271	19	467.356	Negative	0	0	31.34	1	0	0
1216	Ethiopia	Hawassa	M3E0613	Negative	Negative	Negative	Negative	Negative	204052	0	0	Negative	0	0	0	0	0	0
1217	Ethiopia	Hawassa	M3E0614	Positive	P.vivax	Negative	Pv	P.vivax	202005	60	1485.11	Pv	2	888.5	0	0	1204	1
1218	Ethiopia	Hawassa	M3E0615	Negative	Negative	HR	Pf	Species not defined	202443	16	395.173	Pf	1	363.5	106.6	1	0	0
1219	Ethiopia	Hawassa	M3E0616	Negative	Negative	HR	Pf	Species not defined	203667	23	564.647	Pf	1	212.5	72.04	1	0	0
1220	Ethiopia	Hawassa	M3E0617	Negative	Negative	Negative	Negative	Negative	202384	0	0	Negative	0	0	0	0	0	0
1221	Ethiopia	Hawassa	M3E0618	Negative	Negative	Negative	Negative	Negative	203347	0	0	Negative	0	0	0	0	125	1
1222	Ethiopia	Hawassa	M3E0619	Positive	P.falciparum	PL&HR	Pf	P.falciparum	202100	54	1335.97	Pv	1	336.5	423.6	1	0	0
1223	Ethiopia	Hawassa	M3E0620	Negative	Negative	Negative	Negative	Negative	201569	0	0	Negative	0	0	0	0	0	0
1224	Ethiopia	Hawassa	M3E0621	Negative	Negative	Negative	Negative	Review needed	202901	2	49.2851	Negative	0	0	0	0	0	0
1225	Ethiopia	Hawassa	M3E0622	Positive	P.falciparum	PL&HR	Pf	P.falciparum	203351	309	7597.7	Pf	1	871	4583	1	0	0
1226	Ethiopia	Hawassa	M3E0623	Positive	P.falciparum	PL&HR	Pf	P.falciparum	201852	1501	37180.7	Pf	1	48138.5	17220	1	0	0
1227	Ethiopia	Hawassa	M3E0624	Negative	Negative	Negative	Negative	Negative	203198	0	0	Negative	0	0	0	0	0	0
1228	Ethiopia	Hawassa	M3E0625	Negative	Negative	Negative	Negative	Negative	201754	0	0	Negative	0	0	0	0	0	0
1229	Ethiopia	Hawassa	M3E0626	Positive	P.falciparum	PL&HR	Pf	P.falciparum	201221	313	7777.52	Pf	1	7451	2156	1	0	0
1230	Ethiopia	Hawassa	M3E0627	Negative	Negative	Negative	Negative	Negative	201455	0	0	Negative	0	0	0	0	0.4	1
1231	Ethiopia	Hawassa	M3E0628	Negative	Negative	Negative	Negative	Review needed	202108	0	0	Negative	0	0	0	0	0	0
1232	Ethiopia	Hawassa	M3E0629	Negative	Negative	Negative	Negative	Negative	202563	0	0	Negative	0	0	0	0	0	0
1233	Ethiopia	Hawassa	M3E0630	Negative	Negative	Negative	Negative	Negative	202533	0	0	Negative	0	0	0	0	0	0
1234	Ethiopia	Hawassa	M3E0631	Negative	Negative	Negative	Negative	Negative	203029	0	0	Negative	0	0	0	0	0	0
1235	Ethiopia	Hawassa	M3E0632	Negative	Negative	Negative	Negative	Negative	203514	0	0	Negative	0	0	0	0	0	0
1236	Ethiopia	Hawassa	M3E0633	Negative	Negative	Negative	Negative	Negative	202110	0	0	Negative	0	0	0	0	0	0
1237	Ethiopia	Hawassa	M3E0634	Negative	Negative	Negative	Pv	P.vivax	202793	51	1257.44	Mixed(PfPv)	2	13138.5	0	0	11500	1
1238	Ethiopia	Hawassa	M3E0635	Negative	Negative	Negative	Negative	Negative	203052	0	0	Negative	0	0	0	0	0	0
1239	Ethiopia	Hawassa	M3E0636	Negative	Negative	Negative	Negative	Negative	202858	0	0	Negative	0	0	0	0	0	0
1240	Ethiopia	Hawassa	M3E0637	Negative	Negative	Negative	Negative	Negative	201412	0	0	Negative	0	0	0	0	0	0
1241	Ethiopia	Hawassa	M3E0638	Negative	Negative	Negative	Negative	Negative	203091	0	0	Negative	0	0	0	0	0	0
1242	Ethiopia	Hawassa	M3E0639	Positive	P.falciparum	PL&HR	Pf	P.falciparum	202430	54	1333.79	Pf	1	3951	2635	1	0.41	1
1243	Ethiopia	Hawassa	M3E0640	Negative	Negative	Negative	Negative	Negative	202144	0	0	Negative	0	0	0	0	0	0
1244	Ethiopia	Hawassa	M3E0641	Negative	Negative	Negative	Negative	Negative	202529	0	0	Negative	0	0	0	0	0	0
1245	Ethiopia	Hawassa	M3E0642	Negative	Negative	HR	Negative	Species not defined	202922	7	172.48	Negative	0	0	22.82	1	1.42	1
1246	Ethiopia	Hawassa	M3E0643	Negative	Negative	Negative	Negative	Negative	203951	0	0	Negative	0	0	0	0	0	0
1247	Ethiopia	Hawassa	M3E0644	Negative	Negative	Negative	Negative	Negative	202042	0	0	Negative	0	0	0	0	0	0
1248	Ethiopia	Hawassa	M3E0645	Negative	Negative	Negative	Negative	Negative	203050	0	0	Negative	0	0	0	0	0	0
1249	Ethiopia	Hawassa	M3E0646	Negative	Negative	PL&HR	Pf&Pv	P.falciparum	201205	87	2161.97	Mixed(PfPv)	3	748.5	2058	1	882.7	1
1250	Ethiopia	Hawassa	M3E0647	Negative	Negative	Negative	Negative	Negative	202348	0	0	Negative	0	0	0	0	0	0
1251	Ethiopia	Hawassa	M3E0648	Positive	P.falciparum	PL&HR	Pf	P.falciparum	200384	205	5115.18	Pf	1	1326	4434	1	0	0
1252	Ethiopia	Hawassa	M3E0649	Positive	P.vivax	PL&HR	Pf&Pv	P.falciparum	203138	43	1058.39	Negative	0	0	1431	1	334.5	1
1253	Ethiopia	Hawassa	M3E0650	Positive	P.falciparum	Negative	Pv	P.vivax	203504	501	12309.3	Mixed(PfPv)	2	21888.5	0	0	14400	1
1254	Ethiopia	Hawassa	M3E0651	Negative	Negative	Negative	Negative	Negative	203178	0	0	Negative	0	0	0	0	0	0
1255	Ethiopia	Hawassa	M3E0652	Negative	Negative	Negative	Negative	Negative	202930	0	0	Negative	0	0	0	0	0	0
1256	Ethiopia	Hawassa	M3E0653	Positive	P.falciparum	PL&HR	Pf	P.falciparum	202733	1020	25156.2	Pf	1	35013.5	13890	1	0	0
1257	Ethiopia	Hawassa	M3E0654	Negative	Negative	Negative	Negative	Negative	202703	0	0	Negative	0	0	0	0	24.68	1
1258	Ethiopia	Hawassa	M3E0655	Negative	Negative	Negative	Negative	Negative	202153	0	0	Negative	0	0	0	0	155	1
1259	Ethiopia	Hawassa	M3E0656	Positive	P.falciparum	PL&HR	Pf	P.falciparum	203324	534	13131.8	Pf	1	52513.5	5662	1	0	0
1260	Ethiopia	Hawassa	M3E0657	Positive	P.vivax	Negative	Pv	P.vivax	201985	666	16486.4	Mixed(PfPv)	2	43763.5	0	0	43500	1
1261	Ethiopia	Hawassa	M3E0658	Positive	P.falciparum	PL&HR	Pf	P.falciparum	203297	755	18568.9	Pf	1	70013.5	18280	1	52.31	1
1262	Ethiopia	Hawassa	M3E0659	Positive	P.falciparum	PL&HR	Pf	P.falciparum	201383	1094	27162.2	Pf	1	35013.5	5720	1	0	0
1263	Ethiopia	Hawassa	M3E0660	Positive	P.vivax	Negative	Pv	P.vivax	201967	343	8491.49	Mixed(PfPv)	2	21888.5	0	0	8625	1
1264	Ethiopia	Hawassa	M3E0661	Positive	P.falciparum	PL&HR	Pf	P.falciparum	202689	169	4168.95	Pf	1	486	1481	1	0	0
1265	Ethiopia	Hawassa	M3E0662	Positive	P.falciparum	Negative	Pv	P.vivax	202256	202	4993.67	Mixed(PfPv)	2	26263.5	0	0	19500	1
1266	Ethiopia	Hawassa	M3E0663	Negative	Negative	Negative	Negative	Negative	201888	0	0	Negative	0	0	0	0	0	0
1267	Ethiopia	Hawassa	M3E0664	Positive	P.vivax	Negative	Pv	P.vivax	202767	60	1479.53	Pv	2	7013.5	0	0	4932	1
1268	Ethiopia	Hawassa	M3E0665	Positive	P.falciparum	Negative	Pv	P.vivax	201170	305	7580.65	Mixed(PfPv)	2	78763.5	0	0	32300	1
1269	Ethiopia	Hawassa	M3E0666	Positive	P.falciparum	PL&HR	Pf	P.falciparum	200530	43	1072.16	Pf	1	311	556.6	1	0	0
1270	Ethiopia	Hawassa	M3E0667	Negative	Negative	Negative	Negative	Negative	201712	0	0	Negative	0	0	0	0	0	0
1271	Ethiopia	Hawassa	M3E0668	Positive	P.falciparum	Negative	Pv	P.vivax	202289	1412	34900.6	Mixed(PfPv)	2	65638.5	0	0	48500	1
1272	Ethiopia	Hawassa	M3E0669	Positive	P.vivax	Negative	Pv	P.vivax	201473	51	1265.68	Pv	2	2113.5	1.61	1	3653	1
1273	Ethiopia	Hawassa	M3E0670	Positive	P.vivax	Negative	Pv	P.vivax	200440	284	7084.41	Pv	2	7363.5	0	0	19500	1
1274	Ethiopia	Hawassa	M3E0671	Positive	P.falciparum	PL	Pf	P.falciparum	201105	1036	25757.7	Pf	1	16201	6565	1	0	0
1275	Ethiopia	Hawassa	M3E0672	Negative	Negative	Negative	Negative	Negative	202345	0	0	Negative	0	0	0	0	0	0
1276	Ethiopia	Hawassa	M3E0673	Positive	P.falciparum	Negative	Pv	P.vivax	203098	174	4283.65	Mixed(PfPv)	2	8763.5	0	0	7769	1
1277	Ethiopia	Hawassa	M3E0674	Positive	P.falciparum	PL&HR	Pf	P.falciparum	202748	38	937.124	Pf	1	381	236	1	0	0
1278	Ethiopia	Hawassa	M3E0675	Positive	P.falciparum	PL&HR	Pf	P.falciparum	203509	104	2555.17	Pf	1	1107.25	1868	1	2.96	1
1279	Ethiopia	Hawassa	M3E0676	Negative	Negative	Negative	Negative	Negative	202563	0	0	Negative	0	0	0	0	0	0
1280	Ethiopia	Hawassa	M3E0677	Negative	Negative	Negative	Negative	Negative	203740	0	0	Negative	0	0	0	0	0	0
1281	Ethiopia	Hawassa	M3E0678	Negative	Negative	Negative	Negative	Negative	201770	0	0	Negative	0	0	0	0	0	0
1282	Ethiopia	Hawassa	M3E0679	Negative	Negative	Negative	Negative	Negative	201761	0	0	Negative	0	0	0	0	0	0
1283	Ethiopia	Hawassa	M3E0680	Positive	P.vivax	PL&HR	Pf	P.falciparum	203828	85	2085.09	Pf	1	2113.5	5580	1	0	0
1284	Ethiopia	Hawassa	M3E0681	Negative	Negative	Negative	Negative	Negative	200413	0	0	Negative	0	0	0	0	0	0
1285	Ethiopia	Hawassa	M3E0682	Negative	Negative	Negative	Negative	Negative	200926	0	0	Negative	0	0	0	0	0	0
1286	Ethiopia	Hawassa	M3E0683	Negative	Negative	Negative	Negative	Negative	203501	0	0	Negative	0	0	0	0	0	0
1287	Ethiopia	Hawassa	M3E0684	Positive	P.falciparum	PL&HR	Pf	P.falciparum	201413	574	14249.3	Pf	1	35013.5	4746	1	0	0
1288	Ethiopia	Hawassa	M3E0685	Negative	Negative	Negative	Negative	Negative	203238	0	0	Negative	0	0	0	0	0	0
1289	Ethiopia	Hawassa	M3E0686	Positive	P.falciparum	PL&HR	Pf	P.falciparum	203660	245	6014.93	Pf	1	39388.5	2331	1	0	0
1290	Ethiopia	Hawassa	M3E0687	Negative	Negative	Negative	Negative	Negative	203922	0	0	Negative	0	0	0	0	0	0
1291	Ethiopia	Hawassa	M3E0688	Positive	P.vivax	Negative	Pv	Species not defined	200545	10	249.321	Mixed(PfPv)	2	15763.5	0	0	104000	1
1292	Ethiopia	Hawassa	M3E0689	Negative	Negative	Negative	Negative	Negative	201741	0	0	Negative	0	0	48.02	1	0	0
1293	Ethiopia	Hawassa	M3E0690	Negative	Negative	Negative	Negative	Negative	200667	0	0	Negative	0	0	0	0	0	0
1294	Ethiopia	Hawassa	M3E0691	Negative	Negative	Negative	Negative	Negative	203093	0	0	Negative	0	0	68.22	1	0	0
1295	Ethiopia	Hawassa	M3E0692	Positive	P.vivax	Negative	Pv	P.vivax	201031	570	14176.9	Mixed(PfPv)	2	21013.5	0	0	15600	1
1296	Ethiopia	Hawassa	M3E0693	Negative	Negative	Negative	Negative	Negative	202625	0	0	Negative	0	0	0	0	0	0
1297	Ethiopia	Hawassa	M3E0694	Negative	Negative	Negative	Negative	Negative	203090	0	0	Negative	0	0	0	0	42.78	1
1298	Ethiopia	Hawassa	M3E0695	Negative	Negative	Negative	Negative	Negative	202514	0	0	Negative	0	0	0	0	0	0
1299	Ethiopia	Hawassa	M3E0696	Positive	P.vivax	Negative	Pv	P.vivax	201000	857	21318.4	Mixed(PfPv)	2	30638.5	0	0	12400	1
1300	Ethiopia	Hawassa	M3E0697	Negative	Negative	Negative	Negative	Negative	202827	0	0	Negative	0	0	0.42	1	0	0
1301	Ethiopia	Hawassa	M3E0698	Positive	P.vivax	PL&HR	Pf	P.falciparum	200386	19	474.085	Pf	1	121.5	119.7	1	0	0
1302	Ethiopia	Hawassa	M3E0699	Negative	Negative	Negative	Negative	Negative	201819	0	0	Negative	0	0	0.27	1	0	0
1303	Ethiopia	Hawassa	M3E0700	Negative	Negative	Negative	Negative	Negative	200570	0	0	Negative	0	0	0	0	0	0
1304	Ethiopia	Hawassa	M3E0701	Negative	Negative	Negative	Negative	Negative	201119	0	0	Negative	0	0	0	0	0	0
1305	Ethiopia	Hawassa	M3E0702	Positive	P.vivax	Negative	Pv	P.vivax	201770	164	4064.03	Pv	2	1395	0	0	8840	1
1306	Ethiopia	Hawassa	M3E0703	Negative	Negative	Negative	Negative	Negative	201779	0	0	Negative	0	0	0	0	0	0
1307	Ethiopia	Hawassa	M3E0704	Negative	Negative	Negative	Negative	Negative	201995	0	0	Negative	0	0	28.52	1	1.65	1
1308	Ethiopia	Hawassa	M3E0705	Negative	Negative	Negative	Negative	Negative	200392	0	0	Negative	0	0	0	0	0	0
1309	Ethiopia	Hawassa	M3E0706	Negative	Negative	Negative	Negative	Negative	202327	0	0	Negative	0	0	0	0	0	0
1310	Ethiopia	Hawassa	M3E0707	Positive	P.falciparum	Negative	Negative	Negative	201670	0	0	Negative	0	0	1.9	1	0	0
1311	Ethiopia	Hawassa	M3E0708	Positive	P.vivax	Negative	Pv	P.vivax	201790	39	966.351	Pv	2	503	2.37	1	510.5	1
1312	Ethiopia	Hawassa	M3E0709	Positive	P.falciparum	Negative	Pv	P.vivax	200650	237	5905.81	Pv	2	5817.5	0	0	0	0
1313	Ethiopia	Hawassa	M3E0710	Negative	Negative	Negative	Negative	Negative	201659	0	0	Negative	0	0	0.45	1	948.2	1
1314	Ethiopia	Hawassa	M3E0711	Negative	Negative	Negative	Negative	Negative	203423	0	0	Negative	0	0	0	0	0	0
1315	Ethiopia	Hawassa	M3E0712	Positive	P.falciparum	PL&HR	Pf	P.falciparum	201042	583	14499.5	Pf	1	13425	4896	1	0	0
1316	Ethiopia	Hawassa	M3E0713	Positive	P.vivax	Negative	Pv	P.vivax	202529	343	8467.92	Pv	2	42065	0.71	1	7520	1
1317	Ethiopia	Hawassa	M3E0714	Positive	P.vivax	PL&HR	Pf&Pv	P.vivax	201047	401	9972.79	Pv	2	68020	66.09	1	11100	1
1318	Ethiopia	Hawassa	M3E0715	Positive	P.falciparum	Negative	Pv	P.vivax	200957	458	11395.5	Mixed(PfPv)	3	23500	2.62	1	11400	1
1319	Ethiopia	Hawassa	M3E0716	Negative	Negative	Negative	Negative	Negative	203284	0	0	Negative	0	0	0	0	0	0
1320	Ethiopia	Hawassa	M3E0717	Positive	P.falciparum	PL&HR	Pf	P.falciparum	202860	112	2760.52	Pf	1	63915	7457	1	54.36	1
1321	Ethiopia	Hawassa	M3E0718	Negative	Negative	Negative	Negative	Negative	202463	0	0	Negative	0	0	0	0	0	0
1322	Ethiopia	Hawassa	M3E0719	Negative	Negative	Negative	Negative	Negative	203066	0	0	Negative	0	0	0	0	0	0
1323	Ethiopia	Hawassa	M3E0720	Negative	Negative	Negative	Negative	Negative	203350	0	0	Negative	0	0	0.28	1	202	1
1324	Ethiopia	Hawassa	M3E0721	Negative	Negative	Negative	Negative	Negative	201510	0	0	Negative	0	0	0	0	0	0
1325	Ethiopia	Hawassa	M3E0722	Positive	P.vivax	Negative	Pv	P.vivax	200447	478	11923.4	Mixed(PfPv)	2	34365	0	0	12100	1
1326	Ethiopia	Hawassa	M3E0723	Negative	Negative	Negative	Negative	Negative	202680	0	0	Negative	0	0	9.9	1	0	0
1327	Ethiopia	Hawassa	M3E0724	Negative	Negative	Negative	Negative	Negative	202087	0	0	Negative	0	0	0	0	0	0
1328	Ethiopia	Hawassa	M3E0725	Negative	Negative	Negative	Negative	Negative	200752	0	0	Negative	0	0	19.43	1	0	0
1329	Ethiopia	Hawassa	M3E0726	Negative	Negative	Negative	Negative	Negative	200361	0	0	Negative	0	0	0	0	0	0
1330	Ethiopia	Hawassa	M3E0727	Negative	Negative	Negative	Negative	Negative	202690	0	0	Negative	0	0	1.36	1	0	0
1331	Ethiopia	Hawassa	M3E0728	Negative	Negative	Negative	Negative	Negative	200301	0	0	Negative	0	0	0	0	0	0
1332	Ethiopia	Hawassa	M3E0729	Negative	Negative	Negative	Negative	Negative	201721	0	0	Negative	0	0	0	0	0	0
1333	Ethiopia	Hawassa	M3E0730	Negative	Negative	Negative	Negative	Negative	200920	0	0	Negative	0	0	0	0	0	0
1334	Ethiopia	Hawassa	M3E0731	Positive	P.falciparum	PL&HR	Pf	P.falciparum	202637	483	11917.9	Pf	1	16110	6755	1	95.66	1
1335	Ethiopia	Hawassa	M3E0732	Negative	Negative	Negative	Negative	Negative	201827	0	0	Negative	0	0	0	0	0	0
1336	Ethiopia	Hawassa	M3E0733	Negative	Negative	Negative	Negative	Negative	201033	0	0	Negative	0	0	0.2	1	0	0
1337	Ethiopia	Hawassa	M3E0734	Negative	Negative	Negative	Negative	Negative	202177	0	0	Negative	0	0	0	0	90.02	1
1338	Ethiopia	Hawassa	M3E0735	Negative	Negative	Negative	Negative	Negative	200328	0	0	Negative	0	0	0	0	0	0
1339	Ethiopia	Hawassa	M3E0736	Negative	Negative	Negative	Negative	Negative	201266	0	0	Negative	0	0	0	0	0	0
1340	Ethiopia	Hawassa	M3E0737	Negative	Negative	Negative	Negative	Negative	202608	0	0	Negative	0	0	0	0	0	0
1341	Ethiopia	Hawassa	M3E0738	Positive	P.falciparum	PL&HR	Pf	P.falciparum	203898	0	0	Pv	1	12962.5	1686	1	0	0
1342	Ethiopia	Hawassa	M3E0739	Negative	Negative	Negative	Negative	Negative	201413	0	0	Negative	0	0	72.6	1	13.56	1
1343	Ethiopia	Hawassa	M3E0740	Negative	Negative	Negative	Negative	Negative	202181	0	0	Negative	0	0	0	0	0	0
1344	Ethiopia	Hawassa	M3E0741	Positive	P.falciparum	PL&HR	Pf	P.falciparum	202521	357	8813.9	Pf	1	24165	2762	1	22.5	1
1345	Ethiopia	Hawassa	M3E0742	Positive	P.vivax	Negative	Pv	P.vivax	203184	282	6939.52	Mixed(PfPv)	2	37590	0	0	10400	1
1346	Ethiopia	Hawassa	M3E0743	Positive	P.vivax	HR	Pv	P.vivax	200377	132	3293.79	Mixed(PfPv)	2	42065	0	0	4381	1
1347	Ethiopia	Hawassa	M3E0744	Negative	Negative	Negative	Negative	Negative	201502	0	0	Negative	0	0	0	0	0	0
1348	Ethiopia	Hawassa	M3E0745	Negative	Negative	Negative	Negative	Negative	202494	0	0	Negative	0	0	0	0	0	0
1349	Ethiopia	Hawassa	M3E0746	Positive	P.falciparum	PL&HR	Pf&Pv	P.vivax	202073	85	2103.2	Mixed(PfPv)	3	329	468.9	1	2347	1
1350	Ethiopia	Hawassa	M3E0747	Positive	P.vivax	Negative	Pv	P.vivax	201054	164	4078.51	Pv	2	28640	0	0	6186	1
1351	Ethiopia	Hawassa	M3E0748	Negative	Negative	Negative	Negative	Negative	201017	0	0	Negative	0	0	0	0	0	0
1352	Ethiopia	Hawassa	M3E0749	Negative	Negative	Negative	Negative	Negative	203055	0	0	Negative	0	0	0	0	0	0
1353	Ethiopia	Hawassa	M3E0750	Positive	P.falciparum	PL&HR	Pf	P.falciparum	202358	501	12379.1	Pf	1	49225	6148	1	0	0
1354	Ethiopia	Hawassa	M3E0751	Negative	Negative	Negative	Negative	Negative	202946	0	0	Negative	0	0	0	0	0	0
1355	Ethiopia	Hawassa	M3E0752	Negative	Negative	Negative	Negative	Negative	201723	0	0	Negative	0	0	0	0	0	0
1356	Ethiopia	Hawassa	M3E0753	Positive	P.falciparum	PL&HR	Pf	P.falciparum	202778	124	3057.53	Pf	1	4475	2405	1	128.7	1
1357	Ethiopia	Hawassa	M3E0754	Negative	Negative	Negative	Negative	Negative	201394	0	0	Negative	0	0	3.05	1	0	0
1358	Ethiopia	Hawassa	M3E0755	Positive	P.vivax	Negative	Pv	P.vivax	203285	0	0	Pv	2	85025	0	0	7992	1
1359	Ethiopia	Hawassa	M3E0756	Positive	P.vivax	Negative	Pv	P.vivax	200722	182	4533.63	Pv	2	107400	0	0	4077	1
1360	Ethiopia	Hawassa	M3E0757	Positive	P.vivax	Negative	Pv	P.vivax	162827	98	3009.33	Pv	2	81445	0	0	7707	1
1361	Ethiopia	Hawassa	M3E0758	Positive	P.falciparum	PL&HR	Pf	P.falciparum	200980	874	21743.5	Pf	1	76075	1840	1	0	0
1362	Ethiopia	Hawassa	M3E0759	Negative	Negative	Negative	Negative	Negative	201165	0	0	Negative	0	0	0.37	1	0	0
1363	Ethiopia	Hawassa	M3E0760	Positive	P.falciparum	PL&HR	Pf	P.falciparum	203852	69	1692.4	Pf	1	22375	3682	1	0	0
1364	Ethiopia	Hawassa	M3E0761	Positive	P.vivax	Negative	Pv	Species not defined	203215	17	418.276	Pv	2	1125	13.85	1	762.2	1
1365	Ethiopia	Hawassa	M3E0762	Negative	Negative	Negative	Negative	Negative	203772	0	0	Negative	0	0	0	0	21.04	1
1366	Ethiopia	Hawassa	M3E0763	Negative	Negative	Negative	Negative	Negative	201683	0	0	Negative	0	0	0	0	0	0
1367	Ethiopia	Hawassa	M3E0764	Positive	P.vivax	Negative	Pv	P.vivax	202898	769	18950.4	Mixed(PfPv)	2	9845	0	0	15900	1
1368	Ethiopia	Hawassa	M3E0765	Positive	P.falciparum	PL&HR	Pf	P.falciparum	202163	69	1706.54	Pf	1	40275	1989	1	0	0
1369	Ethiopia	Hawassa	M3E0766	Positive	P.falciparum	PL&HR	Pf	P.falciparum	200595	4782	119195	Pf	1	85025	22000	1	0	0
1370	Ethiopia	Hawassa	M3E0767	Negative	Negative	Negative	Negative	Negative	203063	0	0	Negative	0	0	0	0	0	0
1371	Ethiopia	Hawassa	M3E0768	Negative	Negative	Negative	Negative	Review needed	201798	0	0	Negative	0	0	101	1	0	0
1372	Ethiopia	Hawassa	M3E0769	Positive	P.falciparum	Negative	Pv	P.vivax	201857	15	371.55	Pv	2	575	0	0	1432	1
1373	Ethiopia	Hawassa	M3E0770	Positive	P.falciparum	PL&HR	Pf	P.falciparum	202880	1848	45544.2	Pf	1	76075	12990	1	0	0
1374	Ethiopia	Hawassa	M3E0771	Positive	P.falciparum	Negative	Pv	P.vivax	201935	910	22532	Mixed(PfPv)	2	16195	0	0	55400	1
1375	Ethiopia	Hawassa	M3E0772	Negative	Negative	Negative	Negative	Negative	202081	0	0	Negative	0	0	0	0	0	0
1376	Ethiopia	Hawassa	M3E0773	Negative	Negative	Negative	Negative	Negative	202554	0	0	Negative	0	0	0	0	0	0
1377	Ethiopia	Hawassa	M3E0774	Negative	Negative	Negative	Negative	Negative	202061	0	0	Negative	0	0	0	0	0	0
1378	Ethiopia	Hawassa	M3E0775	Negative	Negative	Negative	Negative	Review needed	201396	1	24.8267	Negative	0	0	0	0	1.3	1
1379	Ethiopia	Hawassa	M3E0776	Positive	P.falciparum	PL&HR	Pf	P.falciparum	201752	1600	39652.6	Pf	1	111875	13230	1	0	0
1380	Ethiopia	Hawassa	M3E0777	Positive	P.vivax	Negative	Pv	P.vivax	201442	762	18913.6	Mixed(PfPv)	2	29625	0	0	81600	1
1381	Ethiopia	Hawassa	M3E0778	Positive	P.falciparum	PL&HR	Pf	P.falciparum	201949	77	1906.42	Pf	1	554.5	1019	1	0	0
1382	Ethiopia	Hawassa	M3E0779	Negative	Negative	Negative	Negative	Negative	201518	0	0	Negative	0	0	0	0	0.71	1
1383	Ethiopia	Hawassa	M3E0780	Negative	Negative	Negative	Negative	Negative	201113	0	0	Negative	0	0	0	0	0	0
1384	Ethiopia	Hawassa	M3E0781	Negative	Negative	Negative	Negative	Negative	203205	0	0	Negative	0	0	0	0	0	0
1385	Ethiopia	Hawassa	M3E0782	Negative	Negative	Negative	Negative	Negative	202276	0	0	Negative	0	0	0	0	0	0
1386	Ethiopia	Hawassa	M3E0783	Positive	P.vivax	Negative	Pv	P.vivax	202078	511	12643.6	Mixed(PfPv)	2	5727.5	0	0	36600	1
1387	Ethiopia	Hawassa	M3E0784	Negative	Negative	Negative	Negative	Negative	201801	0	0	Negative	0	0	155.2	1	0.54	1
1388	Ethiopia	Hawassa	M3E0785	Negative	Negative	Negative	Negative	Negative	202871	0	0	Negative	0	0	0	0	0	0
1389	Ethiopia	Hawassa	M3E0786	Negative	Negative	Negative	Negative	Negative	200398	0	0	Negative	0	0	0	0	0	0
1390	Ethiopia	Hawassa	M3E0787	Positive	P.falciparum	PL&HR	Pf	P.falciparum	202321	37	914.389	Pf	1	268.5	2590	1	0	0
1391	Ethiopia	Hawassa	M3E0788	Negative	Negative	Negative	Negative	Negative	201860	0	0	Negative	0	0	0	0	0	0
1392	Ethiopia	Hawassa	M3E0789	Negative	Negative	Negative	Negative	Negative	202602	0	0	Negative	0	0	0	0	0	0
1393	Ethiopia	Hawassa	M3E0790	Negative	Negative	Negative	Negative	Negative	202267	0	0	Negative	0	0	0	0	0	0
1394	Ethiopia	Hawassa	M3E0791	Negative	Negative	Negative	Negative	Negative	203345	0	0	Negative	0	0	0	0	0	0
1395	Ethiopia	Hawassa	M3E0792	Negative	Negative	Negative	Negative	Negative	200625	0	0	Negative	0	0	0	0	0.22	1
1396	Ethiopia	Hawassa	M3E0793	Negative	Negative	Negative	Negative	Negative	202145	0	0	Negative	0	0	0	0	0	0
1397	Ethiopia	Hawassa	M3E0794	Negative	Negative	Negative	Negative	Negative	202091	0	0	Negative	0	0	0	0	0	0
1398	Ethiopia	Hawassa	M3E0795	Negative	Negative	Negative	Negative	Negative	201217	0	0	Negative	0	0	0	0	0	0
1399	Ethiopia	Hawassa	M3E0796	Negative	Negative	Negative	Negative	Negative	202069	0	0	Negative	0	0	0	0	0	0
1400	Ethiopia	Hawassa	M3E0797	Positive	P.falciparum	PL&HR	Pf	P.falciparum	200611	888	22132.4	Mixed(PfPv)	3	26465	5781	1	0.81	1
1401	Ethiopia	Hawassa	M3E0798	Positive	P.falciparum	PL&HR	Pf	P.falciparum	201047	32	795.834	Pf	1	6265	1038	1	0	0
1402	Ethiopia	Hawassa	M3E0799	Positive	P.falciparum	PL&HR	Pf	P.falciparum	186993	512	13690.4	Pf	1	846.5	6023	1	11.96	1
1403	Ethiopia	Hawassa	M3E0800	Negative	Negative	Negative	Negative	Negative	200853	0	0	Negative	0	0	0	0	0	0
1404	Ethiopia	Hawassa	M3E0801	Negative	Negative	Negative	Negative	Negative	201226	0	0	Pv	2	4412.5	1.91	1	738.1	1
1405	Ethiopia	Hawassa	M3E0802	Negative	Negative	Negative	Negative	Negative	201736	0	0	Negative	0	0	0	0	0	0
1406	Ethiopia	Hawassa	M3E0803	Positive	P.falciparum	PL&HR	Pf	P.falciparum	202122	230	5689.63	Pf	1	26287.5	3044	1	0	0
1407	Ethiopia	Hawassa	M3E0804	Positive	P.falciparum	PL&HR	Pf	P.falciparum	200877	448	11151.1	Mixed(PfPv)	1	39412.5	2728	1	0	0
1408	Ethiopia	Hawassa	M3E0805	Negative	Negative	Negative	Negative	Negative	200609	0	0	Negative	0	0	0	0	0	0
1409	Ethiopia	Hawassa	M3E0806	Negative	Negative	Negative	Negative	Negative	201126	0	0	Negative	0	0	0	0	0.69	1
1410	Ethiopia	Hawassa	M3E0807	Positive	P.falciparum	PL&HR	Pf	P.falciparum	200641	202	5033.87	Pf	1	35037.5	2843	1	0	0
1411	Ethiopia	Hawassa	M3E0808	Negative	Negative	Negative	Negative	Review needed	202891	1	24.6438	Negative	0	0	0	0	0	0
1412	Ethiopia	Hawassa	M3E0809	Positive	P.vivax	Negative	Pv	P.vivax	201182	905	22492.1	Mixed(PfPv)	2	48162.5	0	0	32700	1
1413	Ethiopia	Hawassa	M3E0810	Negative	Negative	Negative	Negative	Negative	200071	0	0	Negative	0	0	0	0	0	0
1414	Ethiopia	Hawassa	M3E0811	Negative	Negative	Negative	Negative	Negative	200949	0	0	Negative	0	0	0	0	1.24	1
1415	Ethiopia	Hawassa	M3E0812	Negative	Negative	Negative	Negative	Negative	202496	0	0	Negative	0	0	0	0	0	0
1416	Ethiopia	Hawassa	M3E0813	Negative	Negative	Negative	Negative	P.falciparum	202253	45	1112.47	Negative	0	0	0	0	0	0
1417	Ethiopia	Hawassa	M3E0814	Negative	Negative	Negative	Negative	Negative	200738	0	0	Negative	0	0	0	0	0	0
1418	Ethiopia	Hawassa	M3E0815	Negative	Negative	Negative	Negative	Negative	200444	0	0	Negative	0	0	0	0	0	0
1419	Ethiopia	Hawassa	M3E0816	Negative	Negative	Negative	Negative	Negative	200822	0	0	Negative	0	0	0	0	0	0
1420	Ethiopia	Hawassa	M3E0817	Negative	Negative	Negative	Negative	Negative	202072	0	0	Negative	0	0	0	0	0	0
1421	Ethiopia	Hawassa	M3E0818	Negative	Negative	HR	Negative	Negative	202318	0	0	Negative	0	0	1.82	1	5.01	1
1422	Ethiopia	Hawassa	M3E0819	Negative	Negative	Negative	Negative	Negative	201425	0	0	Negative	0	0	0	0	0	0
1423	Ethiopia	Hawassa	M3E0820	Negative	Negative	Negative	Negative	Negative	202976	0	0	Negative	0	0	0	0	0	0
1424	Ethiopia	Hawassa	M3E0821	Negative	Negative	Negative	Negative	Negative	200952	0	0	Mixed(PfPv)	3	39412.5	0	0	0	0
1425	Ethiopia	Hawassa	M3E0822	Positive	P.vivax	Negative	Pv	P.vivax	200775	341	8492.09	Negative	0	0	0	0	7454	1
1426	Ethiopia	Hawassa	M3E0823	Negative	Negative	Negative	Negative	Negative	200533	0	0	Negative	0	0	0	0	0	0
1427	Ethiopia	Hawassa	M3E0824	Negative	Negative	Negative	Negative	Negative	201224	0	0	Negative	0	0	0	0	0	0
1428	Ethiopia	Hawassa	M3E0825	Negative	Negative	Negative	Negative	Negative	201190	0	0	Negative	0	0	0	0	26.71	1
1429	Ethiopia	Hawassa	M3E0826	Negative	Negative	Negative	Negative	Negative	201497	0	0	Negative	0	0	0	0	0	0
1430	Ethiopia	Hawassa	M3E0827	Negative	Negative	Negative	Negative	Negative	200567	0	0	Negative	0	0	0	0	0	0
1431	Ethiopia	Hawassa	M3E0828	Positive	P.vivax	Negative	Pv	P.vivax	201314	829	20589.7	Mixed(PfPv)	2	35037.5	0	0	12200	1
1432	Ethiopia	Hawassa	M3E0829	Negative	Negative	Negative	Negative	Negative	201625	0	0	Negative	0	0	0	0	11600	1
1433	Ethiopia	Hawassa	M3E0830	Negative	Negative	Negative	Negative	Negative	200551	0	0	Pv	2	3537.5	0	0	0	0
1434	Ethiopia	Hawassa	M3E0831	Negative	Negative	Negative	Negative	Negative	201015	0	0	Negative	0	0	0	0	1	1
1435	Ethiopia	Hawassa	M3E0832	Negative	Negative	Negative	Negative	Negative	200891	0	0	Negative	0	0	0	0	0	0
1436	Ethiopia	Hawassa	M3E0833	Negative	Negative	Negative	Negative	Negative	200702	0	0	Negative	0	0	0.32	1	0	0
1437	Ethiopia	Hawassa	M3E0834	Negative	Negative	Negative	Negative	Negative	200808	0	0	Negative	0	0	0	0	0	0
1438	Ethiopia	Hawassa	M3E0835	Negative	Negative	Negative	Negative	Negative	200998	0	0	Negative	0	0	0	0	4.81	1
1439	Ethiopia	Hawassa	M3E0836	Negative	Negative	Negative	Negative	Negative	202263	0	0	Negative	0	0	0	0	0	0
1440	Ethiopia	Hawassa	M3E0837	Positive	P.falciparum	PL&HR	Pf	P.vivax	199406	285	7146.22	Mixed(PfPv)	3	4412.5	36.29	1	10100	1
1441	Ethiopia	Hawassa	M3E0838	Negative	Negative	Negative	Negative	Negative	201218	0	0	Negative	0	0	0	0	0	0
1442	Ethiopia	Hawassa	M3E0839	Negative	Negative	Negative	Negative	Negative	202644	0	0	Negative	0	0	0	0	0	0
1443	Ethiopia	Hawassa	M3E0840	Negative	Negative	Negative	Negative	Negative	202916	0	0	Pv	2	726	0	0	478.9	1
1444	Ethiopia	Hawassa	M3E0841	Positive	P.falciparum	PL	Pf	P.falciparum	200346	1014	25306.2	Pf	1	35037.5	4665	1	161.6	1
1445	Ethiopia	Hawassa	M3E0842	Negative	Negative	Negative	Negative	Negative	202866	0	0	Negative	0	0	0	0	0	0
1446	Ethiopia	Hawassa	M3E0843	Negative	Negative	Negative	Negative	Negative	201449	0	0	Negative	0	0	0	0	0	0
1447	Ethiopia	Hawassa	M3E0844	Negative	Negative	Negative	Negative	Negative	202659	0	0	Pf	1	1687.5	0	0	0	0
1448	Ethiopia	Hawassa	M3E0845	Negative	Negative	Negative	Negative	Negative	201847	0	0	Negative	0	0	0	0	3.18	1
1449	Ethiopia	Hawassa	M3E0846	Negative	Negative	Negative	Negative	Negative	202764	0	0	Negative	0	0	0	0	0	0
1450	Ethiopia	Hawassa	M3E0847	Negative	Negative	Negative	Negative	Negative	200428	0	0	Negative	0	0	0	0	0	0
1451	Ethiopia	Hawassa	M3E0848	Negative	Negative	Negative	Negative	Negative	202221	0	0	Negative	0	0	0	0	0	0
1452	Ethiopia	Hawassa	M3E0849	Negative	Negative	Negative	Negative	Negative	200258	0	0	Negative	0	0	0	0	0	0
1453	Ethiopia	Hawassa	M3E0850	Positive	P.falciparum	PL&HR	Pf	P.falciparum	202311	34	840.29	Pf	1	155	350.9	1	0	0
1454	Ethiopia	Hawassa	M3E0851	Negative	Negative	Negative	Negative	Negative	202539	0	0	Negative	0	0	0	0	0	0
1455	Ethiopia	Hawassa	M3E0852	Negative	Negative	Negative	Negative	Negative	202524	0	0	Negative	0	0	0	0	0	0
1456	Ethiopia	Hawassa	M3E0853	Negative	Negative	Negative	Negative	Negative	200821	0	0	Negative	0	0	0	0	0	0
1457	Ethiopia	Hawassa	M3E0854	Negative	Negative	Negative	Negative	Negative	200835	0	0	Negative	0	0	0	0	0	0
1458	Ethiopia	Hawassa	M3E0855	Negative	Negative	Negative	Negative	Negative	200902	0	0	Negative	0	0	0	0	0	0
1459	Ethiopia	Hawassa	M3E0856	Negative	Negative	Negative	Negative	Negative	201728	0	0	Negative	0	0	0	0	0	0
1460	Ethiopia	Hawassa	M3E0857	Negative	Negative	Negative	Negative	Negative	202591	0	0	Negative	0	0	0	0	0	0
1461	Ethiopia	Hawassa	M3E0858	Negative	Negative	Negative	Negative	Negative	201217	0	0	Negative	0	0	0	0	0	0
1462	Ethiopia	Hawassa	M3E0859	Negative	Negative	Negative	Negative	Negative	202386	0	0	Negative	0	0	0	0	0	0
1463	Ethiopia	Hawassa	M3E0860	Negative	Negative	Negative	Negative	Negative	200533	0	0	Negative	0	0	0	0	0	0
1464	Ethiopia	Hawassa	M3E0861	Negative	Negative	Negative	Negative	Negative	202649	0	0	Negative	0	0	0	0	0	0
1465	Ethiopia	Hawassa	M3E0862	Negative	Negative	Negative	Negative	Negative	200474	0	0	Negative	0	0	2.13	1	1.15	1
1466	Ethiopia	Hawassa	M3E0863	Negative	Negative	Negative	Negative	Negative	201596	0	0	Negative	0	0	0	0	0	0
1467	Ethiopia	Hawassa	M3E0864	Negative	Negative	Negative	Negative	Negative	200496	0	0	Negative	0	0	0	0	0	0
1468	Ethiopia	Hawassa	M3E0865	Negative	Negative	Negative	Negative	Negative	200491	0	0	Negative	0	0	0	0	0	0
1469	Ethiopia	Hawassa	M3E0866	Negative	Negative	Negative	Negative	Negative	201854	0	0	Negative	0	0	0	0	0	0
1470	Ethiopia	Hawassa	M3E0867	Negative	Negative	Negative	Negative	Negative	200854	0	0	Negative	0	0	0	0	0	0
1471	Ethiopia	Hawassa	M3E0868	Negative	Negative	Negative	Negative	Negative	200937	0	0	Negative	0	0	0	0	0	0
1472	Ethiopia	Hawassa	M3E0869	Negative	Negative	Negative	Negative	Negative	201132	0	0	Negative	0	0	0	0	0	0
1473	Ethiopia	Hawassa	M3E0870	Negative	Negative	Negative	Negative	Negative	202724	0	0	Negative	0	0	0	0	0	0
1474	Ethiopia	Hawassa	M3E0871	Positive	P.vivax	Negative	Pv	P.vivax	200844	64	1593.28	Pv	2	38945	0.05	1	21500	1
1475	Ethiopia	Hawassa	M3E0872	Negative	Negative	Negative	Negative	Negative	201651	0	0	Negative	0	0	0	0	0	0
1476	Ethiopia	Hawassa	M3E0873	Negative	Negative	Negative	Negative	Negative	201568	0	0	Negative	0	0	0	0	0.3	1
1477	Ethiopia	Hawassa	M3E0874	Negative	Negative	Negative	Negative	Negative	202452	0	0	Negative	0	0	0	0	0	0
1478	Ethiopia	Hawassa	M3E0875	Negative	Negative	Negative	Negative	Negative	202608	0	0	Negative	0	0	0	0	0	0
1479	Ethiopia	Hawassa	M3E0876	Positive	P.vivax	Negative	Pv	P.vivax	202696	457	11273	Mixed(PfPv)	2	17537.5	0	0	44300	1
1480	Ethiopia	Hawassa	M3E0877	Negative	Negative	Negative	Negative	Negative	202461	0	0	Negative	0	0	0	0	0	0
1481	Ethiopia	Hawassa	M3E0878	Negative	Negative	Negative	Negative	Negative	202249	0	0	Negative	0	0	0	0	0	0
1482	Ethiopia	Hawassa	M3E0879	Negative	Negative	Negative	Negative	Negative	202902	0	0	Negative	0	0	0	0	0	0
1483	Ethiopia	Hawassa	M3E0880	Negative	Negative	PL&HR	Pf	P.falciparum	201765	40	991.252	Pf	1	7037.5	932.9	1	0	0
1484	Ethiopia	Hawassa	M3E0881	Positive	P.vivax	PL&HR	Pf	P.falciparum	202528	36	888.766	Pf	1	1350	31.1	1	0	0
1485	Ethiopia	Hawassa	M3E0882	Negative	Negative	Negative	Pv	Species not defined	200844	16	398.319	Negative	0	0	0	0	608.2	1
1486	Ethiopia	Hawassa	M3E0883	Negative	Negative	Negative	Negative	Negative	200585	0	0	Negative	0	0	0.06	1	0	0
1487	Ethiopia	Hawassa	M3E0884	Negative	Negative	Negative	Negative	Negative	202019	0	0	Negative	0	0	0	0	0	0
1488	Ethiopia	Hawassa	M3E0885	Negative	Negative	Negative	Negative	Negative	202294	0	0	Negative	0	0	0	0	0	0
1489	Ethiopia	Hawassa	M3E0886	Negative	Negative	Negative	Negative	Negative	200606	0	0	Negative	0	0	0.54	1	0	0
1490	Ethiopia	Hawassa	M3E0887	Negative	Negative	Negative	Negative	Negative	200933	0	0	Negative	0	0	0	0	0	0
1491	Ethiopia	Hawassa	M3E0888	Negative	Negative	Negative	Negative	Negative	202595	0	0	Negative	0	0	1.04	1	0	0
1492	Ethiopia	Hawassa	M3E0889	Negative	Negative	PL&HR	Pf	P.falciparum	200757	13	323.775	Negative	0	0	94.52	1	0	0
1493	Ethiopia	Hawassa	M3E0890	Negative	Negative	Negative	Negative	Negative	200432	0	0	Negative	0	0	0	0	0	0
1494	Ethiopia	Hawassa	M3E0891	Negative	Negative	Negative	Negative	Negative	201705	0	0	Negative	0	0	0	0	0	0
1495	Ethiopia	Hawassa	M3E0892	Negative	Negative	Negative	Negative	Negative	202421	0	0	Negative	0	0	0	0	0	0
1496	Ethiopia	Hawassa	M3E0893	Negative	Negative	Negative	Negative	Negative	201710	0	0	Negative	0	0	0	0	0	0
1497	Ethiopia	Hawassa	M3E0894	Positive	P.vivax	PL&HR	Pf	Species not defined	202796	12	295.864	Pf	1	2622.5	327.6	1	0	0
1498	Ethiopia	Hawassa	M3E0895	Negative	Negative	Negative	Negative	Negative	202635	0	0	Negative	0	0	0	0	0	0
1499	Ethiopia	Hawassa	M3E0896	Negative	Negative	Negative	Negative	Negative	201253	0	0	Negative	0	0	0	0	0	0
1500	Ethiopia	Hawassa	M3E0897	Negative	Negative	Negative	Negative	Negative	202316	0	0	Negative	0	0	0.42	1	0	0
1501	Ethiopia	Hawassa	M3E0898	Positive	P.falciparum	PL&HR	Pf	Species not defined	202802	35	862.911	Pf	1	2225	192.2	1	0	0
1502	Ethiopia	Hawassa	M3E0899	Positive	P.vivax	Negative	Pv	P.vivax	201631	466	11555.8	Pv	2	17537.5	0.29	1	58400	1
1503	Ethiopia	Hawassa	M3E0900	Negative	Negative	Negative	Negative	Negative	200946	0	0	Negative	0	0	0	0	0	0
1504	Ethiopia	Hawassa	M3E0901	Negative	Negative	Negative	Negative	Negative	202340	0	0	Negative	0	0	0	0	0	0
1505	Ethiopia	Hawassa	M3E0902	Negative	Negative	Negative	Negative	Negative	200927	0	0	Negative	0	0	0	0	0	0
1506	Ethiopia	Hawassa	M3E0903	Negative	Negative	Negative	Negative	Negative	202195	0	0	Negative	0	0	0.89	1	0	0
1507	Ethiopia	Hawassa	M3E0904	Negative	Negative	Negative	Negative	Negative	201842	0	0	Negative	0	0	0	0	0	0
1508	Ethiopia	Hawassa	M3E0905	Negative	Negative	Negative	Negative	Negative	201980	0	0	Negative	0	0	0	0	0	0
1509	Ethiopia	Hawassa	M3E0906	Positive	P.vivax	Negative	Pv	P.vivax	202060	686	16975.2	Pf	2	11550	0	0	27800	1
1510	Ethiopia	Hawassa	M3E0907	Negative	Negative	Negative	Negative	Negative	201137	0	0	Negative	0	0	0	0	0	0
1511	Ethiopia	Hawassa	M3E0908	Negative	Negative	Negative	Negative	Negative	200434	0	0	Negative	0	0	0.51	1	0	0
1512	Ethiopia	Hawassa	M3E0909	Negative	Negative	Negative	Negative	Negative	202907	0	0	Negative	0	0	1	1	0	0
1513	Ethiopia	Hawassa	M3E0910	Negative	Negative	Negative	Negative	Negative	200518	0	0	Negative	0	0	0	0	0	0
1514	Ethiopia	Hawassa	M3E0911	Negative	Negative	Negative	Negative	Negative	202543	0	0	Negative	0	0	0.77	1	0	0
1515	Ethiopia	Hawassa	M3E0912	Positive	P.vivax	PL&HR	Pf&Pv	P.vivax	201499	536	13300.3	Mixed(PfPv)	3	28875	201.1	1	34900	1
1516	Ethiopia	Hawassa	M3E0913	Positive	P.falciparum	PL&HR	Pf	P.falciparum	200827	678	16880.2	Pf	1	27225	3096	1	371.2	1
1517	Ethiopia	Hawassa	M3E0914	Positive	P.vivax	Negative	Pv	P.vivax	200881	346	8612.06	Pv	2	9900	0	0	11700	1
1518	Ethiopia	Hawassa	M3E0915	Negative	Negative	Negative	Negative	Negative	200909	0	0	Negative	0	0	0	0	0	0
1519	Ethiopia	Hawassa	M3E0916	Positive	P.vivax	Negative	Pv	P.vivax	200669	78	1943.5	Pv	2	10725	0.52	1	5216	1
1520	Ethiopia	Hawassa	M3E0917	Negative	Negative	Negative	Negative	Negative	201575	0	0	Negative	0	0	0	0	0	0
1521	Ethiopia	Hawassa	M3E0918	Positive	P.vivax	Negative	Pv	P.vivax	200348	655	16346.6	Mixed(PfPv)	3	51975	0.35	1	35800	1
1522	Ethiopia	Hawassa	M3E0919	Negative	Negative	Negative	Negative	Negative	200949	0	0	Negative	0	0	0	0	387.2	1
1523	Ethiopia	Hawassa	M3E0920	Positive	P.falciparum	PL&HR	Pf	P.falciparum	203049	2037	50160.3	Pf	1	53625	18340	1	2.73	1
1524	Ethiopia	Hawassa	M3E0921	Negative	Negative	Negative	Negative	Negative	202619	0	0	Negative	0	0	0	0	0	0
1525	Ethiopia	Hawassa	M3E0922	Positive	P.falciparum	PL&HR	Pf	P.falciparum	202601	1038	25616.9	Pf	1	45375	24570	1	1.15	1
1526	Ethiopia	Hawassa	M3E0923	Negative	Negative	Negative	Negative	Review needed	202570	1	24.6828	Negative	0	0	0	0	1.56	1
1527	Ethiopia	Hawassa	M3E0924	Negative	Negative	Negative	Negative	Negative	202474	0	0	Negative	0	0	8.75	1	0	0
1528	Ethiopia	Hawassa	M3E0925	Negative	Negative	Negative	Negative	Negative	201088	0	0	Negative	0	0	2.49	1	191.5	1
1529	Ethiopia	Hawassa	M3E0926	Positive	P.vivax	Negative	Pv	P.vivax	200178	354	8842.13	Pv	2	15675	0	0	32000	1
1530	Ethiopia	Hawassa	M3E0927	Positive	P.falciparum	PL&HR	Pf	P.falciparum	200944	140	3483.56	Pf	1	9900	14580	1	1463	1
1531	Ethiopia	Hawassa	M3E0928	Positive	P.vivax	Negative	Pv	P.vivax	201302	467	11599.5	Mixed(PfPv)	2	9075	0	0	27700	1
1532	Ethiopia	Hawassa	M3E0929	Negative	Negative	Negative	Negative	Negative	201367	0	0	Negative	0	0	0	0	0	0
1533	Ethiopia	Hawassa	M3E0930	Negative	Negative	Negative	Negative	Negative	201904	0	0	Negative	0	0	0	0	1.12	1
1534	Ethiopia	Hawassa	M3E0931	Negative	Negative	Negative	Negative	Negative	203095	0	0	Negative	0	0	0	0	0	0
1535	Ethiopia	Hawassa	M3E0932	Positive	P.vivax	Negative	Pv	P.vivax	200842	106	2638.89	Negative	0	0	0	0	25700	1
1536	Ethiopia	Hawassa	M3E0933	Negative	Negative	Negative	Negative	Negative	202563	0	0	Negative	0	0	0	0	0	0
1537	Ethiopia	Hawassa	M3E0934	Positive	P.falciparum	Negative	Pv	P.vivax	201883	669	16569	Pv	2	9900	0	0	50700	1
1538	Ethiopia	Hawassa	M3E0935	Positive	P.falciparum	PL&HR	Pf	P.falciparum	202105	67	1657.55	Pf	1	10725	8574	1	0	0
1539	Ethiopia	Hawassa	M3E0936	Negative	Negative	Negative	Negative	Negative	200886	0	0	Negative	0	0	0	0	0.73	1
1540	Ethiopia	Hawassa	M3E0937	Positive	P.vivax	Negative	Pv	P.vivax	202928	56	1379.8	Pf	2	97.5	0	0	5360	1
1541	Ethiopia	Hawassa	M3E0938	Positive	P.vivax	Negative	Pv	P.vivax	200895	509	12668.3	Pv	2	51150	20.81	1	19900	1
1542	Ethiopia	Hawassa	M3E0939	Positive	P.falciparum	PL&HR	Pf	P.falciparum	202077	1327	32834	Pf	1	51975	16660	1	940.5	1
1543	Ethiopia	Hawassa	M3E0940	Negative	Negative	Negative	Negative	Negative	201315	0	0	Negative	0	0	0	0	0	0
1544	Ethiopia	Hawassa	M3E0941	Positive	P.falciparum	PL&HR	Pf	P.falciparum	202085	55	1360.81	Negative	0	0	1887	1	934.9	1
1545	Ethiopia	Hawassa	M3E0942	Negative	Negative	Negative	Negative	Negative	200447	0	0	Negative	0	0	0	0	0	0
1546	Ethiopia	Hawassa	M3E0943	Positive	P.vivax	PL&HR	Pf&Pv	P.vivax	200550	468	11667.9	Mixed(PfPv)	3	34650	1313	1	71300	1
1547	Ethiopia	Hawassa	M3E0944	Positive	P.falciparum	PL&HR	Pf	P.falciparum	200682	2940	73250.2	Pf	1	26400	42610	1	0	0
1548	Ethiopia	Hawassa	M3E0945	Positive	P.falciparum	PL&HR	Pf	P.falciparum	201155	584	14516.2	Pf	1	912.5	10830	1	115.1	1
1549	Ethiopia	Hawassa	M3E0946	Positive	P.vivax	Negative	Pv	P.vivax	200777	189	4706.71	Mixed(PfPv)	2	11962.5	0	0	24600	1
1550	Ethiopia	Hawassa	M3E0947	Positive	P.falciparum	PL&HR	Pf	P.falciparum	203693	204	5007.54	Pf	1	330	7409	1	4.5	1
1551	Ethiopia	Hawassa	M3E0948	Positive	P.vivax	Negative	Pv	P.vivax	200194	194	4845.3	Mixed(PfPv)	3	10725	3877	1	32100	1
1552	Ethiopia	Hawassa	M3E0949	Positive	P.vivax	HR	Pv	P.vivax	202762	312	7693.75	Pv	2	51150	0.33	1	46900	1
1553	Ethiopia	Hawassa	M3E0950	Positive	P.falciparum	PL&HR	Pf	P.falciparum	201802	3795	94027.8	Mixed(PfPv)	3	12375	47150	1	1337	1
1554	Ethiopia	Hawassa	M3E0951	Negative	Negative	Negative	Negative	Negative	201885	0	0	Negative	0	0	0	0	0	0
1555	Ethiopia	Hawassa	M3E0952	Negative	Negative	Negative	Negative	Negative	200236	0	0	Negative	0	0	0	0	0	0
1556	Ethiopia	Hawassa	M3E0953	Negative	Negative	Negative	Negative	Negative	201203	0	0	Negative	0	0	0	0	0	0
1557	Ethiopia	Hawassa	M3E0954	Negative	Negative	Negative	Negative	Negative	203120	0	0	Negative	0	0	0	0	0	0
1558	Ethiopia	Hawassa	M3E0955	Negative	Negative	Negative	Negative	Negative	200348	0	0	Negative	0	0	0	0	0	0
1559	Ethiopia	Hawassa	M3E0956	Negative	Negative	Negative	Negative	Negative	200758	0	0	Negative	0	0	0	0	0	0
1560	Ethiopia	Hawassa	M3E0957	Negative	Negative	Negative	Negative	Negative	202886	0	0	Negative	0	0	0	0	0	0
1561	Ethiopia	Hawassa	M3E0958	Negative	Negative	Negative	Negative	Negative	202837	0	0	Negative	0	0	0	0	0	0
1562	Ethiopia	Hawassa	M3E0959	Negative	Negative	Negative	Negative	Negative	200482	0	0	Negative	0	0	0	0	0	0
1563	Ethiopia	Hawassa	M3E0960	Negative	Negative	Negative	Negative	Negative	200636	0	0	Negative	0	0	0	0	0	0
1564	Ethiopia	Hawassa	M3E0961	Negative	Negative	Negative	Negative	Negative	200736	0	0	Negative	0	0	0	0	0.61	1
1565	Ethiopia	Hawassa	M3E0962	Negative	Negative	Negative	Pv	Species not defined	201480	9	223.347	Negative	0	0	0	0	1518	1
1566	Ethiopia	Hawassa	M3E0963	Negative	Negative	Negative	Negative	Negative	203328	0	0	Negative	0	0	0	0	0	0
1567	Ethiopia	Hawassa	M3E0964	Positive	P.vivax	Negative	Pv	P.vivax	201654	596	14777.8	Pv	2	26400	0	0	81200	1
1568	Ethiopia	Hawassa	M3E0965	Positive	P.vivax	Negative	Pv	P.vivax	201764	57	1412.54	Pv	2	4620	0	0	16500	1
1569	Ethiopia	Hawassa	M3E0966	Negative	Negative	Negative	Negative	Negative	201010	0	0	Negative	0	0	0	0	0	0
1570	Ethiopia	Hawassa	M3E0967	Negative	Negative	Negative	Negative	Negative	201455	0	0	Negative	0	0	0	0	0	0
1571	Ethiopia	Hawassa	M3E0968	Negative	Negative	Negative	Negative	Negative	201545	0	0	Negative	0	0	0	0	0	0
1572	Ethiopia	Hawassa	M3E0969	Negative	Negative	Negative	Negative	Negative	202954	0	0	Negative	0	0	0	0	0	0
1573	Ethiopia	Hawassa	M3E0970	Positive	P.falciparum	PL&HR	Pf	P.falciparum	200658	1238	30848.5	Pf	1	46200	8477	1	0	0
1574	Ethiopia	Hawassa	M3E0971	Negative	Negative	Negative	Negative	Negative	200528	0	0	Negative	0	0	0	0	0	0
1575	Ethiopia	Hawassa	M3E0972	Negative	Negative	Negative	Negative	Negative	201112	0	0	Negative	0	0	0.55	1	0	0
1576	Ethiopia	Hawassa	M3E0973	Negative	Negative	Negative	Negative	Negative	203404	0	0	Negative	0	0	0	0	68.16	1
1577	Ethiopia	Hawassa	M3E0974	Negative	Negative	Negative	Negative	Negative	200403	0	0	Negative	0	0	0	0	0	0
1578	Ethiopia	Hawassa	M3E0975	Negative	Negative	Negative	Negative	Negative	200870	0	0	Negative	0	0	0	0	0	0
1579	Ethiopia	Hawassa	M3E0976	Positive	P.vivax	Negative	Pv	P.vivax	202224	116	2868.11	Mixed(PfPv)	2	10725	0	0	9649	1
1580	Ethiopia	Hawassa	M3E0977	Negative	Negative	Negative	Negative	Negative	201931	0	0	Negative	0	0	0	0	0	0
1581	Ethiopia	Hawassa	M3E0978	Positive	Mixed	PL&HR	Pf	Species not defined	201387	215	5337.98	Pf	1	1737.5	4962	1	1021	1
1582	Ethiopia	Hawassa	M3E0979	Positive	P.vivax	Negative	Pv	P.vivax	201533	711	17639.8	Pv	2	29700	0	0	20200	1
1583	Ethiopia	Hawassa	M3E0980	Positive	P.vivax	PL&HR	Pf&Pv	P.vivax	200780	1772	44127.9	Mixed(PfPv)	3	34650	4903	1	49300	1
1584	Ethiopia	Hawassa	M3E0981	Positive	P.falciparum	PL&HR	Pf	P.falciparum	201013	832	20695.2	Pf	1	42900	5114	1	2.35	1
1585	Ethiopia	Hawassa	M3E0982	Positive	P.vivax	Negative	Pv	P.vivax	203079	207	5096.54	Mixed(PfPv)	2	73425	0	0	22000	1
1586	Ethiopia	Hawassa	M3E0983	Positive	P.vivax	PL	Pv	P.vivax	202509	162	3999.82	Mixed(PfPv)	2	37125	0	0	8510	1
1587	Ethiopia	Hawassa	M3E0984	Positive	P.vivax	Negative	Pv	P.vivax	201263	326	8098.86	Mixed(PfPv)	2	53625	0	0	10500	1
1588	Ethiopia	Hawassa	M3E0985	Positive	P.falciparum	PL&HR	Pf	Species not defined	202936	91	2242.09	Pf	1	1990	1712	1	6.91	1
1589	Ethiopia	Hawassa	M3E0986	Positive	P.falciparum	PL&HR	Pf	Species not defined	200825	637	15859.6	Pf	1	29700	2239	1	0	0
1590	Ethiopia	Hawassa	M3E0987	Positive	P.vivax	Negative	Pv	P.vivax	200526	65	1620.74	Pv	2	13200	0	0	5917	1
1591	Ethiopia	Hawassa	M3E0988	Negative	Negative	Negative	Negative	Negative	201264	0	0	Negative	0	0	0	0	0	0
1592	Ethiopia	Hawassa	M3E0989	Negative	Negative	Negative	Negative	Negative	201044	0	0	Negative	0	0	0	0	0	0
1593	Ethiopia	Hawassa	M3E0990	Negative	Negative	Negative	Negative	Negative	201003	0	0	Negative	0	0	0	0	0	0
1594	Ethiopia	Hawassa	M3E0991	Negative	Negative	Negative	Negative	Negative	201213	0	0	Negative	0	0	0	0	78.31	1
1595	Ethiopia	Hawassa	M3E0992	Negative	Negative	Negative	Negative	Negative	201433	0	0	Negative	0	0	0	0	0	0
1596	Ethiopia	Hawassa	M3E0993	Negative	Negative	Negative	Negative	Negative	200284	0	0	Negative	0	0	0	0	0	0
1597	Ethiopia	Hawassa	M3E0994	Negative	Negative	Negative	Negative	Negative	200682	0	0	Negative	0	0	1.72	1	0	0
1598	Ethiopia	Hawassa	M3E0995	Positive	P.falciparum	PL&HR	Pf	P.falciparum	200376	574	14323.1	Pf	1	9075	6548	1	0	0
1599	Ethiopia	Hawassa	M3E0996	Negative	Negative	Negative	Negative	Negative	201499	0	0	Negative	0	0	0	0	0	0
1600	Ethiopia	Hawassa	M3E0997	Negative	Negative	Negative	Negative	Negative	201085	0	0	Negative	0	0	0	0	0	0
1601	Ethiopia	Hawassa	M3E0998	Positive	P.falciparum	PL&HR	Pf	P.falciparum	200907	71	1766.99	Pf	1	665	1226	1	0	0
1602	Ethiopia	Hawassa	M3E0999	Negative	Negative	Negative	Pv	P.vivax	200864	24	597.419	Pf	2	568.5	0	0	1752	1
322	Ethiopia	Gondar	M3E1205	Negative	Negative	Negative	Negative	Negative	200722	0	0	Negative	0	0	0	0	0	0
323	Ethiopia	Gondar	M3E1206	Positive	P.falciparum	PL&HR	Pf	P.falciparum	201675	357	8850.87	Pf	1	13500	5634	1	0	0
324	Ethiopia	Gondar	M3E1207	Positive	P.vivax	PL	Pf	P.falciparum	202494	124	3061.82	Pf	1	4280	80.06	1	0	0
325	Ethiopia	Gondar	M3E1208	Negative	Negative	Negative	Negative	Negative	201481	0	0	Negative	0	0	0	0	0	0
326	Ethiopia	Gondar	M3E1209	Negative	Negative	Negative	Pv	Species not defined	202353	35	864.825	Pv	2	2083.5	0	0	544.8	1
328	Ethiopia	Gondar	M3E1210	Positive	P.vivax	HR	Pv	P.vivax	201886	1120	27738.4	Mixed(PfPv)	3	16900	0.1	1	73900	1
329	Ethiopia	Gondar	M3E1211	Positive	P.vivax	Negative	Pv	P.vivax	202005	124	3069.23	Mixed(PfPv)	2	12000	0	0	10300	1
330	Ethiopia	Gondar	M3E1212	Negative	Negative	PL&HR	Pf	P.falciparum	202566	278	6861.96	Pf	1	17500	1890	1	0	0
331	Ethiopia	Gondar	M3E1213	Positive	P.falciparum	PL&HR	Pf	P.falciparum	102417	422	20602	Pf	1	37500	4168	1	0	0
332	Ethiopia	Gondar	M3E1214	Positive	Mixed	PL&HR	Pf&Pv	P.falciparum	201954	182	4505.98	Pf	1	24500	1598	1	1261	1
333	Ethiopia	Gondar	M3E1215	Positive	P.vivax	Negative	Negative	Species not defined	201955	32	792.256	Negative	0	0	0.62	1	0	0
334	Ethiopia	Gondar	M3E1216	Positive	P.vivax	Negative	Pv	P.vivax	201600	297	7366.07	Pv	2	34250	0	0	46700	1
335	Ethiopia	Gondar	M3E1217	Negative	Negative	Negative	Negative	Negative	202823	0	0	Negative	0	0	0	0	0	0
336	Ethiopia	Gondar	M3E1218	Negative	Negative	Negative	Negative	Negative	203157	0	0	Negative	0	0	0	0	0	0
337	Ethiopia	Gondar	M3E1219	Positive	P.vivax	Negative	Pv	P.vivax	201268	55	1366.34	Pv	2	11000	0.29	1	3307	1
339	Ethiopia	Gondar	M3E1220	Negative	Negative	PL&HR	Pf&Pv	Species not defined	202404	143	3532.54	Mixed(PfPv)	3	14000	1080	1	849.2	1
340	Ethiopia	Gondar	M3E1221	Positive	P.vivax	Negative	Pv	P.vivax	202305	258	6376.51	Pf	2	19000	0	0	3554	1
341	Ethiopia	Gondar	M3E1222	Positive	P.falciparum	PL&HR	Pf	P.falciparum	202108	1768	43739	Pf	1	22500	11900	1	0	0
342	Ethiopia	Gondar	M3E1223	Positive	P.vivax	PL&HR	Pf&Pv	Species not defined	76965	66	4287.66	Mixed(PfPv)	3	21500	534.1	1	2216	1
343	Ethiopia	Gondar	M3E1224	Positive	P.falciparum	PL&HR	Pf	P.falciparum	202451	269	6643.58	Pf	1	25500	2836	1	0	0
344	Ethiopia	Gondar	M3E1225	Positive	P.vivax	Negative	Pv	P.vivax	201567	431	10691.2	Pv	2	14000	0.13	1	8105	1
345	Ethiopia	Gondar	M3E1226	Positive	P.vivax	Negative	Pv	P.vivax	203060	580	14281.5	Pv	2	24000	0.11	1	15000	1
346	Ethiopia	Gondar	M3E1227	Negative	Negative	Negative	Pv	P.vivax	154405	98	3173.47	Pv	2	21500	0	0	20800	1
347	Ethiopia	Gondar	M3E1228	Negative	Negative	Negative	Negative	Negative	202732	0	0	Negative	0	0	0	0	0	0
348	Ethiopia	Gondar	M3E1229	Negative	Negative	Negative	Negative	Negative	200782	0	0	Negative	0	0	0	0	0	0
350	Ethiopia	Gondar	M3E1230	Positive	P.vivax	Negative	Pv	P.vivax	202919	266	6554.34	Pv	2	19500	0	0	11000	1
351	Ethiopia	Gondar	M3E1231	Positive	P.vivax	Negative	Pv	P.falciparum	203079	88	2166.64	Pv	2	6280	0	0	2268	1
352	Ethiopia	Gondar	M3E1232	Positive	P.vivax	Negative	Pv	P.vivax	203218	188	4625.57	Pv	2	37500	0	0	6522	1
353	Ethiopia	Gondar	M3E1233	Positive	P.vivax	Negative	Pv	P.vivax	200700	114	2840.06	Pv	2	48000	0.12	1	4854	1
354	Ethiopia	Gondar	M3E1234	Positive	P.vivax	Negative	Pv	P.vivax	201322	321	7972.3	Mixed(PfPv)	2	13750	0	0	8882	1
355	Ethiopia	Gondar	M3E1235	Negative	Negative	Negative	Negative	Negative	201168	0	0	Negative	0	0	0	0	0	0
356	Ethiopia	Gondar	M3E1236	Positive	P.falciparum	HR	Pf	P.falciparum	201783	146	3617.75	Pf	1	295	442.8	1	0	0
357	Ethiopia	Gondar	M3E1237	Positive	P.vivax	HR	Pv	P.vivax	202019	382	9454.56	Mixed(PfPv)	3	24000	66.06	1	7389	1
358	Ethiopia	Gondar	M3E1238	Positive	P.falciparum	PL&HR	Pf	P.falciparum	202132	203	5021.47	Pf	1	22000	337	1	0	0
359	Ethiopia	Gondar	M3E1239	Positive	P.vivax	Negative	Pv	P.vivax	203007	206	5073.72	Pv	2	30000	0	0	6981	1
361	Ethiopia	Gondar	M3E1240	Negative	Negative	Negative	Negative	Negative	201506	0	0	Negative	0	0	0	0	43.19	1
362	Ethiopia	Gondar	M3E1241	Positive	P.falciparum	PL&HR	Pf&Pv	P.vivax	202285	1079	26670.3	Mixed(PfPv)	2	42500	0	0	1959	1
363	Ethiopia	Gondar	M3E1242	Positive	P.vivax	Negative	Pv	P.vivax	202277	272	6723.45	Mixed(PfPv)	2	40500	0	0	16900	1
364	Ethiopia	Gondar	M3E1243	Positive	P.vivax	Negative	Pv	P.vivax	165692	292	8811.53	Pv	2	37500	0	0	10000	1
365	Ethiopia	Gondar	M3E1244	Negative	Negative	Negative	Negative	Negative	203506	0	0	Negative	0	0	0.08	1	1496	1
366	Ethiopia	Gondar	M3E1245	Negative	Negative	Negative	Negative	Negative	203627	0	0	Negative	0	0	0	0	320.3	1
367	Ethiopia	Gondar	M3E1246	Negative	Negative	Negative	Negative	Negative	202672	0	0	Negative	0	0	0	0	0	0
368	Ethiopia	Gondar	M3E1247	Negative	Negative	Negative	Negative	Negative	201853	0	0	Negative	0	0	0	0	15.27	1
370	Ethiopia	Gondar	M3E1249	Positive	P.falciparum	PL&HR	Pf	P.falciparum	201855	148	3666	Pf	1	15500	618.6	1	0	0
372	Ethiopia	Gondar	M3E1250	Positive	P.vivax	PL&HR	Pf	P.falciparum	202216	87	2151.17	Pf	1	4710	356.9	1	0	0
373	Ethiopia	Gondar	M3E1251	Negative	Negative	Negative	Negative	Negative	203677	0	0	Negative	0	0	1.78	1	0	0
374	Ethiopia	Gondar	M3E1252	Negative	Negative	Negative	Negative	Negative	202018	0	0	Negative	0	0	0	0	0	0
375	Ethiopia	Gondar	M3E1253	Positive	P.vivax	Negative	Pv	P.vivax	202709	181	4464.53	Pv	2	33500	0	0	7883	1
376	Ethiopia	Gondar	M3E1254	Positive	P.falciparum	PL&HR	Pf	P.falciparum	201525	307	7616.92	Pf	1	15234.5	516.3	1	0	0
377	Ethiopia	Gondar	M3E1255	Positive	P.vivax	PL&HR	Pf&Pv	P.vivax	201978	275	6807.67	Negative	0	0	305.9	1	2217	1
378	Ethiopia	Gondar	M3E1256	Negative	Negative	Negative	Negative	Negative	203191	0	0	Negative	0	0	0	0	0	0
379	Ethiopia	Gondar	M3E1257	Positive	P.vivax	HR	Pv	P.vivax	202960	192	4730	Negative	0	0	58.79	1	5082	1
380	Ethiopia	Gondar	M3E1258	Negative	Negative	Negative	Negative	Negative	201673	0	0	Negative	0	0	0	0	7454	1
381	Ethiopia	Gondar	M3E1259	Positive	P.vivax	Negative	Pv	P.vivax	202550	406	10022.2	Negative	0	0	0.31	1	0	0
383	Ethiopia	Gondar	M3E1260	Positive	P.vivax	HR	Pv	P.vivax	202235	194	4796.4	Pv	2	6000	81.61	1	6329	1
384	Ethiopia	Gondar	M3E1261	Positive	P.vivax	Negative	Pv	P.vivax	202361	202	4991.08	Pv	2	10500	0.29	1	13800	1
385	Ethiopia	Gondar	M3E1262	Positive	P.vivax	Negative	Pv	P.vivax	202547	1060	26166.8	Pv	2	28000	0	0	32200	1
386	Ethiopia	Gondar	M3E1263	Positive	P.vivax	Negative	Pv	P.vivax	202854	271	6679.68	Mixed(PfPv)	2	17500	0	0	4289	1
387	Ethiopia	Gondar	M3E1264	Positive	P.vivax	Negative	Pv	P.vivax	200445	645	16089.2	Pv	2	8000	0	0	23800	1
388	Ethiopia	Gondar	M3E1265	Positive	P.falciparum	PL&HR	Pf	P.falciparum	201983	918	22724.7	Mixed(PfPv)	3	34000	1346	1	16900	1
389	Ethiopia	Gondar	M3E1266	Positive	P.vivax	Negative	Pv	P.vivax	202533	885	21848.3	Pf	1	30500	794.5	1	16.3	1
390	Ethiopia	Gondar	M3E1267	Negative	Negative	Negative	Negative	Negative	203310	0	0	Negative	0	0	0.23	1	0.1	1
391	Ethiopia	Gondar	M3E1268	Negative	Negative	Negative	Negative	Negative	203198	0	0	Negative	0	0	0	0	1.16	1
392	Ethiopia	Gondar	M3E1269	Negative	Negative	Negative	Negative	Negative	203224	0	0	Negative	0	0	0.29	1	0	0
394	Ethiopia	Gondar	M3E1270	Negative	Negative	Negative	Negative	Negative	203583	0	0	Negative	0	0	0	0	0	0
395	Ethiopia	Gondar	M3E1271	Positive	P.vivax	Negative	Pv	P.vivax	200828	734	18274.3	Mixed(PfPv)	2	27500	0	0	15500	1
396	Ethiopia	Gondar	M3E1272	Positive	P.vivax	Negative	Pv	P.vivax	202077	164	4057.86	Mixed(PfPv)	2	15500	0	0	2852	1
397	Ethiopia	Gondar	M3E1273	Positive	P.vivax	HR	Pv	P.vivax	200676	680	16942.7	Mixed(PfPv)	2	16000	0	0	13900	1
398	Ethiopia	Gondar	M3E1274	Negative	Negative	Negative	Pv	Negative	202874	0	0	Mixed(PfPv)	2	17000	0	0	6921	1
399	Ethiopia	Gondar	M3E1275	Negative	Negative	Negative	Negative	P.vivax	202996	141	3472.97	Negative	0	0	0	0	0	0
400	Ethiopia	Gondar	M3E1276	Negative	Negative	Negative	Pv	P.falciparum	203134	19	467.672	Pv	2	150	0	0	296.2	1
401	Ethiopia	Gondar	M3E1277	Positive	P.vivax	Negative	Pv	P.vivax	201774	3129	77537.2	Mixed(PfPv)	2	20000	0	0	11700	1
402	Ethiopia	Gondar	M3E1278	Positive	P.vivax	Negative	Pv	P.vivax	202334	420	10378.9	Mixed(PfPv)	2	18500	0	0	4767	1
403	Ethiopia	Gondar	M3E1279	Positive	P.vivax	Negative	Pv	P.vivax	202135	236	5837.68	Pv	2	23000	0.24	1	3271	1
405	Ethiopia	Gondar	M3E1280	Positive	P.vivax	Negative	Pv	P.vivax	202432	431	10645.5	Pv	2	20000	0	0	11600	1
406	Ethiopia	Gondar	M3E1281	Positive	P.vivax	PL	Pf	P.falciparum	200325	340	8486.21	Pf	1	16000	1017	1	0.71	1
407	Ethiopia	Gondar	M3E1282	Negative	Negative	PL	Pf	P.falciparum	203175	265	6521.47	Pf	1	12000	565.8	1	0	0
408	Ethiopia	Gondar	M3E1283	Negative	Negative	Negative	Negative	Negative	202581	0	0	Negative	0	0	0	0	0	0
409	Ethiopia	Gondar	M3E1284	Positive	P.vivax	Negative	Pv	P.vivax	201793	1131	28023.8	Pv	2	21000	0	0	13700	1
410	Ethiopia	Gondar	M3E1285	Negative	Negative	Negative	Negative	Negative	202701	0	0	Negative	0	0	0	0	0	0
411	Ethiopia	Gondar	M3E1286	Negative	Negative	Negative	Negative	Negative	203855	0	0	Negative	0	0	0	0	0.5	1
412	Ethiopia	Gondar	M3E1287	Negative	Negative	Negative	Negative	Negative	202717	0	0	Negative	0	0	0.31	1	0.97	1
413	Ethiopia	Gondar	M3E1288	Positive	P.falciparum	PL&HR	Pf	P.falciparum	202125	233	5763.76	Pf	1	7500	327.7	1	0	0
414	Ethiopia	Gondar	M3E1289	Negative	Negative	Negative	Negative	Negative	202416	0	0	Negative	0	0	0.28	1	0	0
416	Ethiopia	Gondar	M3E1290	Positive	P.vivax	Negative	Pv	P.vivax	200444	760	18957.9	Mixed(PfPv)	2	18500	0	0	15400	1
417	Ethiopia	Gondar	M3E1291	Negative	Negative	Negative	Negative	Negative	201645	0	0	Negative	0	0	0	0	0.41	1
418	Ethiopia	Gondar	M3E1292	Negative	Negative	Negative	Negative	Negative	203895	0	0	Negative	0	0	0	0	0	0
419	Ethiopia	Gondar	M3E1293	Positive	P.vivax	Negative	Pv	P.vivax	204121	384	9406.19	Pv	2	18000	0	0	9619	1
420	Ethiopia	Gondar	M3E1294	Positive	P.vivax	Negative	Pv	P.vivax	200768	419	10434.9	Mixed(PfPv)	2	20000	0	0	3756	1
421	Ethiopia	Gondar	M3E1295	Negative	Negative	Negative	Negative	Negative	204509	0	0	Negative	0	0	0	0	0	0
422	Ethiopia	Gondar	M3E1296	Positive	P.falciparum	Negative	Negative	P.falciparum	202994	67	1650.3	Negative	0	0	0	0	0	0
423	Ethiopia	Gondar	M3E1297	Positive	P.vivax	PL&HR	Pf&Pv	P.falciparum	203915	117	2868.84	Pf	1	11500	619.6	1	0	0
424	Ethiopia	Gondar	M3E1298	Negative	Negative	Negative	Negative	Negative	204007	0	0	Negative	0	0	0	0	0	0
425	Ethiopia	Gondar	M3E1299	Negative	Negative	Negative	Negative	Negative	202960	0	0	Negative	0	0	0	0	0	0
427	Ethiopia	Gondar	M3E1300	Positive	P.vivax	Negative	Pv	P.vivax	201897	50	1238.26	Pv	2	11000	0	0	607.1	1
428	Ethiopia	Gondar	M3E1301	Negative	Negative	Negative	Negative	Negative	201299	0	0	Negative	0	0	0	0	78.81	1
429	Ethiopia	Gondar	M3E1302	Negative	Negative	Negative	Negative	Negative	203809	0	0	Negative	0	0	0	0	0	0
430	Ethiopia	Gondar	M3E1303	Negative	Negative	Negative	Negative	Negative	203373	0	0	Negative	0	0	0	0	0	0
431	Ethiopia	Gondar	M3E1304	Negative	Negative	Negative	Negative	Negative	202892	0	0	Negative	0	0	0	0	0.4	1
432	Ethiopia	Gondar	M3E1305	Positive	P.falciparum	HR	Pf	P.falciparum	203708	566	13892.4	Pf	1	23520	1904	1	0	0
433	Ethiopia	Gondar	M3E1306	Negative	Negative	Negative	Negative	Negative	202846	0	0	Negative	0	0	0	0	0	0
434	Ethiopia	Gondar	M3E1307	Negative	Negative	Negative	Negative	Negative	202903	0	0	Negative	0	0	0	0	0	0
435	Ethiopia	Gondar	M3E1308	Negative	Negative	Negative	Negative	Negative	202245	0	0	Negative	0	0	0	0	0	0
436	Ethiopia	Gondar	M3E1309	Negative	Negative	Negative	Negative	Negative	201265	0	0	Negative	0	0	0	0	0	0
438	Ethiopia	Gondar	M3E1310	Positive	P.vivax	Negative	Pv	P.vivax	200913	209	5201.26	Mixed(PfPv)	2	17500	0	0	52700	1
439	Ethiopia	Gondar	M3E1311	Positive	P.vivax	Negative	Pv	P.vivax	200623	642	16000.2	Mixed(PfPv)	2	27502.5	0	0	8261	1
440	Ethiopia	Gondar	M3E1312	Negative	Negative	Negative	Negative	Negative	202306	0	0	Negative	0	0	0	0	0	0
441	Ethiopia	Gondar	M3E1313	Negative	Negative	Negative	Negative	Negative	202390	0	0	Negative	0	0	0	0	0	0
442	Ethiopia	Gondar	M3E1314	Negative	Negative	Negative	Negative	Negative	202244	0	0	Negative	0	0	0	0	0.24	1
443	Ethiopia	Gondar	M3E1315	Negative	Negative	Negative	Negative	Negative	202781	0	0	Negative	0	0	0	0	0	0
444	Ethiopia	Gondar	M3E1316	Negative	Negative	Negative	Negative	Negative	202351	0	0	Negative	0	0	0	0	0	0
445	Ethiopia	Gondar	M3E1317	Negative	Negative	Negative	Negative	Negative	202710	0	0	Negative	0	0	0	0	0	0
446	Ethiopia	Gondar	M3E1318	Positive	P.vivax	Negative	Pv	P.vivax	201027	1210	30095.5	Pv	2	30000	0	0	55000	1
447	Ethiopia	Gondar	M3E1319	Negative	Negative	Negative	Negative	Negative	200560	0	0	Negative	0	0	0	0	2.22	1
449	Ethiopia	Gondar	M3E1320	Negative	Negative	Negative	Negative	Negative	200571	0	0	Negative	0	0	0	0	0	0
450	Ethiopia	Gondar	M3E1321	Negative	Negative	Negative	Pv	P.vivax	200392	25	623.777	Negative	0	0	0	0	1451	1
451	Ethiopia	Gondar	M3E1322	Negative	Negative	Negative	Negative	Negative	201895	0	0	Negative	0	0	0	0	0	0
452	Ethiopia	Gondar	M3E1323	Positive	P.vivax	Negative	Pv	P.vivax	200037	236	5898.91	Pv	2	33500	0	0	42800	1
453	Ethiopia	Gondar	M3E1324	Negative	Negative	Negative	Negative	Negative	203343	0	0	Negative	0	0	0	0	0	0
454	Ethiopia	Gondar	M3E1325	Negative	Negative	Negative	Negative	Negative	202341	0	0	Negative	0	0	0.93	1	0	0
455	Ethiopia	Gondar	M3E1326	Positive	P.vivax	Negative	Pv	P.vivax	201229	354	8795.95	Pv	2	16927	0	0	16600	1
456	Ethiopia	Gondar	M3E1327	Negative	Negative	Negative	Negative	Negative	200634	0	0	Negative	0	0	0	0	0	0
457	Ethiopia	Gondar	M3E1328	Negative	Negative	Negative	Negative	Negative	200616	0	0	Negative	0	0	0	0	0	0
458	Ethiopia	Gondar	M3E1329	Negative	Negative	Negative	Negative	Negative	202463	0	0	Negative	0	0	1.16	1	6.08	1
460	Ethiopia	Gondar	M3E1330	Negative	Negative	Negative	Negative	Negative	200356	0	0	Negative	0	0	0.44	1	15.05	1
461	Ethiopia	Gondar	M3E1331	Positive	P.vivax	Negative	Pv	P.vivax	201446	457	11343	Pv	2	12661.5	3.14	1	21900	1
462	Ethiopia	Gondar	M3E1332	Negative	Negative	Negative	Pv	P.vivax	200828	143	3560.26	Pv	2	564	0.28	1	5941	1
463	Ethiopia	Gondar	M3E1333	Positive	P.vivax	Negative	Pv	P.vivax	201803	408	10108.9	Pv	2	21438	0.27	1	48800	1
464	Ethiopia	Gondar	M3E1334	Negative	Negative	Negative	Negative	Negative	201961	0	0	Negative	0	0	0.46	1	522.5	1
465	Ethiopia	Gondar	M3E1335	Negative	Negative	Negative	Negative	Species not defined	202625	30	740.284	Negative	0	0	0	0	0	0
466	Ethiopia	Gondar	M3E1336	Positive	P.vivax	Negative	Pv	P.vivax	202437	309	7632	Pv	2	23171.5	0	0	17500	1
467	Ethiopia	Gondar	M3E1337	Negative	Negative	Negative	Negative	Negative	202882	0	0	Negative	0	0	0	0	1.2	1
468	Ethiopia	Gondar	M3E1338	Negative	Negative	Negative	Negative	Negative	200649	0	0	Pv	2	10938	0.55	1	8989	1
469	Ethiopia	Gondar	M3E1339	Positive	P.vivax	PL	Pf	Species not defined	32569	65	9978.81	Pf	1	13789	77.79	1	0.36	1
471	Ethiopia	Gondar	M3E1340	Negative	Negative	Negative	Negative	Negative	200194	0	0	Negative	0	0	0	0	3.05	1
472	Ethiopia	Gondar	M3E1341	Positive	P.vivax	Negative	Pv	P.vivax	201961	339	8392.71	Pv	2	49788	0	0	19400	1
473	Ethiopia	Gondar	M3E1342	Negative	Negative	Negative	Negative	Negative	201221	0	0	Negative	0	0	0	0	0.34	1
474	Ethiopia	Gondar	M3E1343	Negative	Negative	Negative	Negative	Negative	201215	0	0	Negative	0	0	0	0	0.1	1
475	Ethiopia	Gondar	M3E1344	Negative	Negative	Negative	Negative	Negative	200649	0	0	Negative	0	0	0	0	0	0
477	Ethiopia	Gondar	M3E1346	Negative	Negative	Negative	Negative	Negative	200760	0	0	Negative	0	0	0	0	6.81	1
479	Ethiopia	Gondar	M3E1348	Negative	Negative	Negative	Negative	Negative	202925	0	0	Negative	0	0	0	0	6.79	1
480	Ethiopia	Gondar	M3E1349	Negative	Negative	Negative	Negative	Negative	203139	0	0	Negative	0	0	0	0	0	0
482	Ethiopia	Gondar	M3E1350	Positive	P.vivax	Negative	Pv	P.vivax	202195	313	7740.05	Negative	0	0	0	0	8359	1
483	Ethiopia	Gondar	M3E1351	Negative	Negative	Negative	Negative	Negative	203202	0	0	Negative	0	0	0	0	0.09	1
484	Ethiopia	Gondar	M3E1352	Positive	P.vivax	Negative	Pv	P.vivax	203068	381	9381.09	Pv	2	21938	0	0	43200	1
485	Ethiopia	Gondar	M3E1353	Negative	Negative	Negative	Negative	Negative	203362	0	0	Negative	0	0	0	0	0	0
486	Ethiopia	Gondar	M3E1354	Positive	P.vivax	Negative	Pv	P.vivax	200975	416	10349.5	Negative	0	0	0	0	19000	1
487	Ethiopia	Gondar	M3E1355	Negative	Negative	Negative	Negative	Negative	202340	0	0	Negative	0	0	0	0	0	0
488	Ethiopia	Gondar	M3E1356	Positive	P.vivax	Negative	Pv	P.vivax	202658	231	5699.26	Pv	2	34710.5	0	0	31500	1
489	Ethiopia	Gondar	M3E1357	Negative	Negative	Negative	Negative	Negative	201262	0	0	Negative	0	0	0	0	0	0
490	Ethiopia	Gondar	M3E1358	Negative	Negative	Negative	Negative	Negative	200873	0	0	Negative	0	0	0	0	16.12	1
491	Ethiopia	Gondar	M3E1359	Positive	P.vivax	Negative	Pv	P.vivax	201546	185	4589.52	Mixed(PfPv)	2	21672.5	0	0	99100	1
493	Ethiopia	Gondar	M3E1360	Positive	P.vivax	Negative	Pv	P.vivax	201126	163	4052.19	Mixed(PfPv)	2	12618	0	0	22000	1
494	Ethiopia	Gondar	M3E1361	Positive	P.vivax	Negative	Pv	P.vivax	202080	409	10119.8	Mixed(PfPv)	2	27439.5	0	0	161000	1
495	Ethiopia	Gondar	M3E1362	Positive	P.vivax	Negative	Pv	P.vivax	202788	384	9468.02	Mixed(PfPv)	2	24349.5	0	0	173000	1
496	Ethiopia	Gondar	M3E1363	Positive	P.vivax	Negative	Pv	P.vivax	201741	315	7807.04	Mixed(PfPv)	2	14883	0	0	237000	1
497	Ethiopia	Gondar	M3E1364	Negative	Negative	Negative	Negative	Negative	202498	0	0	Negative	0	0	0	0	0	0
498	Ethiopia	Gondar	M3E1365	Negative	Negative	PL	Pf	P.falciparum	200477	585	14590.2	Pf	1	28122.5	1319	1	0	0
499	Ethiopia	Gondar	M3E1366	Negative	Negative	Negative	Negative	Negative	203398	0	0	Negative	0	0	0.63	1	0	0
500	Ethiopia	Gondar	M3E1367	Negative	Negative	Negative	Negative	Negative	200929	0	0	Negative	0	0	0	0	21.52	1
501	Ethiopia	Gondar	M3E1368	Negative	Negative	Negative	Pv	P.vivax	200473	65	1621.17	Pv	2	29716.5	0	0	194000	1
502	Ethiopia	Gondar	M3E1369	Negative	Negative	PL	Pf&Pv	P.vivax	200601	579	14431.6	Mixed(PfPv)	3	21439.5	915.8	1	77200	1
504	Ethiopia	Gondar	M3E1370	Negative	Negative	PL	Pf&Pv	Species not defined	203028	164	4038.85	Mixed(PfPv)	3	48167	515.5	1	9236	1
505	Ethiopia	Gondar	M3E1371	Negative	Negative	PL	Pf&Pv	P.vivax	202691	54	1332.08	Pf	1	398.5	455.1	1	3277	1
506	Ethiopia	Gondar	M3E1372	Positive	P.vivax	Negative	Pv	P.vivax	202894	94	2316.48	Pv	2	917	0	0	29800	1
507	Ethiopia	Gondar	M3E1373	Negative	Negative	Negative	Negative	Species not defined	203367	46	1130.96	Negative	0	0	0.59	1	396.5	1
508	Ethiopia	Gondar	M3E1374	Positive	P.vivax	Negative	Pv	P.vivax	202023	630	15592.3	Pv	2	29289.5	0	0	55300	1
509	Ethiopia	Gondar	M3E1375	Negative	Negative	Negative	Negative	Negative	200342	0	0	Negative	0	0	0.45	1	0	0
510	Ethiopia	Gondar	M3E1376	Positive	P.vivax	Negative	Pv	P.vivax	201725	244	6047.84	Mixed(PfPv)	3	19216.5	0.32	1	37600	1
511	Ethiopia	Gondar	M3E1377	Positive	P.falciparum	PL&HR	Pf	P.falciparum	202538	280	6912.28	Pf	1	28726.5	882.5	1	0	0
512	Ethiopia	Gondar	M3E1378	Negative	Negative	Negative	Negative	Negative	201609	0	0	Negative	0	0	0	0	0	0
513	Ethiopia	Gondar	M3E1379	Negative	Negative	Negative	Negative	Negative	200686	0	0	Negative	0	0	0.22	1	0	0
515	Ethiopia	Gondar	M3E1380	Negative	Negative	Negative	Negative	Negative	202457	0	0	Negative	0	0	0	0	0.09	1
516	Ethiopia	Gondar	M3E1381	Positive	P.vivax	Negative	Pv	P.vivax	202562	212	5232.97	Pv	2	10906	0	0	63300	1
517	Ethiopia	Gondar	M3E1382	Negative	Negative	Negative	Negative	Negative	201213	0	0	Negative	0	0	0	0	0	0
518	Ethiopia	Gondar	M3E1383	Negative	Negative	Negative	Negative	Negative	203226	0	0	Negative	0	0	0	0	0.46	1
519	Ethiopia	Gondar	M3E1384	Negative	Negative	Negative	Negative	Negative	201849	0	0	Negative	0	0	0	0	0	0
520	Ethiopia	Gondar	M3E1385	Negative	Negative	Negative	Negative	Negative	202374	0	0	Negative	0	0	0	0	0	0
521	Ethiopia	Gondar	M3E1386	Negative	Negative	Negative	Negative	Negative	202035	0	0	Pf	1	728	14	1	0	0
522	Ethiopia	Gondar	M3E1387	Negative	Negative	PL	Pf	P.falciparum	201519	15	372.173	Pf	1	615.5	6.95	1	0	0
523	Ethiopia	Gondar	M3E1388	Negative	Negative	Negative	Negative	Review needed	200709	0	0	Negative	0	0	0	0	0	0
524	Ethiopia	Gondar	M3E1389	Negative	Negative	Negative	Negative	Negative	202115	0	0	Negative	0	0	0	0	0	0
526	Ethiopia	Gondar	M3E1390	Negative	Negative	Negative	Negative	Negative	200877	0	0	Negative	0	0	0	0	8.45	1
527	Ethiopia	Gondar	M3E1391	Negative	Negative	Negative	Negative	Negative	202540	0	0	Negative	0	0	0	0	0.19	1
528	Ethiopia	Gondar	M3E1392	Negative	Negative	HR	Negative	Species not defined	200901	38	945.739	Negative	0	0	97.39	1	0	0
529	Ethiopia	Gondar	M3E1393	Positive	P.vivax	Negative	Pv	P.vivax	202281	108	2669.55	Pv	2	464	0	0	9439	1
530	Ethiopia	Gondar	M3E1394	Positive	P.vivax	Negative	Pv	P.vivax	201458	343	8512.94	Pv	2	12428	0	0	38600	1
531	Ethiopia	Gondar	M3E1395	Negative	Negative	Negative	Negative	Negative	200504	0	0	Negative	0	0	0	0	0	0
532	Ethiopia	Gondar	M3E1396	Negative	Negative	HR	Negative	Species not defined	202688	8	197.348	Negative	0	0	52.51	1	0	0
533	Ethiopia	Gondar	M3E1397	Negative	Negative	Negative	Negative	Negative	202316	0	0	Negative	0	0	0	0	0	0
534	Ethiopia	Gondar	M3E1398	Positive	P.vivax	Negative	Pv	P.vivax	200435	828	20655.1	Mixed(PfPv)	2	14288.5	0	0	35800	1
535	Ethiopia	Gondar	M3E1399	Negative	Negative	Negative	Negative	Negative	202233	0	0	Negative	0	0	2.12	1	0.12	1
537	Ethiopia	Gondar	M3E1400	Negative	Negative	Negative	Pv	P.vivax	201385	403	10005.7	Mixed(PfPv)	3	25875.5	32.51	1	25500	1
538	Ethiopia	Gondar	M3E1401	Negative	Negative	Negative	Pv	P.vivax	202021	187	4628.23	Mixed(PfPv)	3	14884.5	36.16	1	15800	1
539	Ethiopia	Gondar	M3E1402	Negative	Negative	Negative	Negative	Negative	203239	0	0	Negative	0	0	0.29	1	41.01	1
540	Ethiopia	Gondar	M3E1403	Negative	Negative	Negative	Negative	Negative	201821	0	0	Negative	0	0	0.27	1	86.44	1
541	Ethiopia	Gondar	M3E1404	Positive	P.vivax	Negative	Pv	P.vivax	201069	198	4923.68	Pv	2	9982.5	0	0	7734	1
542	Ethiopia	Gondar	M3E1405	Negative	Negative	Negative	Negative	Negative	202482	0	0	Negative	0	0	0	0	0	0
543	Ethiopia	Gondar	M3E1406	Negative	Negative	Negative	Negative	Negative	202668	0	0	Negative	0	0	0	0	40.38	1
544	Ethiopia	Gondar	M3E1407	Negative	Negative	Negative	Negative	Negative	201202	0	0	Negative	0	0	0	0	39.63	1
545	Ethiopia	Gondar	M3E1408	Negative	Negative	Negative	Negative	Negative	200820	0	0	Negative	0	0	0.77	1	13.12	1
546	Ethiopia	Gondar	M3E1409	Negative	Negative	Negative	Negative	Negative	203438	0	0	Negative	0	0	0.46	1	107.5	1
548	Ethiopia	Gondar	M3E1410	Negative	Negative	Negative	Pv	P.vivax	202531	691	17059.1	Pv	2	6170	0	0	109000	1
549	Ethiopia	Gondar	M3E1411	Negative	Negative	Negative	Negative	Species not defined	202619	38	937.721	Negative	0	0	0	0	0	0
550	Ethiopia	Gondar	M3E1412	Negative	Negative	Negative	Negative	Negative	201447	0	0	Negative	0	0	0	0	0	0
551	Ethiopia	Gondar	M3E1413	Negative	Negative	Negative	Negative	Negative	202967	0	0	Negative	0	0	0	0	0	0
552	Ethiopia	Gondar	M3E1414	Positive	P.vivax	Negative	Pv	P.vivax	200880	216	5376.34	Pv	2	26000	0	0	8447	1
553	Ethiopia	Gondar	M3E1415	Positive	P.vivax	Negative	Pv	P.vivax	200561	1321	32932.6	Mixed(PfPv)	2	75063.5	0	0	151000	1
554	Ethiopia	Gondar	M3E1416	Negative	Negative	Negative	Pv	P.vivax	200964	400	9952.03	Mixed(PfPv)	3	12295	0.51	1	3185	1
555	Ethiopia	Gondar	M3E1417	Negative	Negative	Negative	Pv	Species not defined	202614	118	2911.94	Pv	2	6000	1.55	1	3567	1
556	Ethiopia	Gondar	M3E1418	Negative	Negative	Negative	Negative	Negative	201923	0	0	Negative	0	0	0	0	0.1	1
557	Ethiopia	Gondar	M3E1419	Negative	Negative	Negative	Negative	Negative	202511	0	0	Negative	0	0	0	0	0	0
559	Ethiopia	Gondar	M3E1420	Negative	Negative	Negative	Negative	Negative	202497	0	0	Negative	0	0	0	0	0	0
560	Ethiopia	Gondar	M3E1421	Negative	Negative	Negative	Negative	Negative	202627	0	0	Negative	0	0	0	0	0	0
561	Ethiopia	Gondar	M3E1422	Negative	Negative	Negative	Pv	Negative	202689	0	0	Negative	0	0	0	0	657.3	1
562	Ethiopia	Gondar	M3E1423	Negative	Negative	Negative	Negative	Negative	202025	0	0	Negative	0	0	0	0	0	0
563	Ethiopia	Gondar	M3E1424	Negative	Negative	Negative	Negative	Negative	201521	0	0	Negative	0	0	0	0	0	0
564	Ethiopia	Gondar	M3E1425	Negative	Negative	Negative	Negative	Negative	202677	0	0	Negative	0	0	0	0	0	0
565	Ethiopia	Gondar	M3E1426	Negative	Negative	Negative	Negative	Negative	203158	0	0	Negative	0	0	0	0	0	0
566	Ethiopia	Gondar	M3E1427	Negative	Negative	Negative	Negative	Negative	202447	0	0	Negative	0	0	0	0	0	0
567	Ethiopia	Gondar	M3E1428	Negative	Negative	Negative	Negative	Negative	202475	0	0	Negative	0	0	0	0	0	0
568	Ethiopia	Gondar	M3E1429	Negative	Negative	Negative	Negative	Negative	202446	0	0	Negative	0	0	0	0	0	0
570	Ethiopia	Gondar	M3E1430	Positive	P.falciparum	Negative	Pv	P.vivax	203575	268	6582.34	Pv	2	2070	0	0	20100	1
571	Ethiopia	Gondar	M3E1431	Negative	Negative	Negative	Negative	Negative	202064	0	0	Negative	0	0	0	0	0.19	1
572	Ethiopia	Gondar	M3E1432	Negative	Negative	Negative	Pv	P.vivax	203381	141	3466.4	Pv	2	1375	0	0	11800	1
573	Ethiopia	Gondar	M3E1433	Negative	Negative	Negative	Negative	Negative	203535	0	0	Negative	0	0	0	0	0	0
574	Ethiopia	Gondar	M3E1434	Negative	Negative	Negative	Negative	Negative	203073	0	0	Negative	0	0	0	0	0	0
575	Ethiopia	Gondar	M3E1435	Positive	P.vivax	Negative	Pv	P.vivax	202659	0	0	Pv	2	44345	0	0	22400	1
576	Ethiopia	Gondar	M3E1436	Negative	Negative	Negative	Negative	Negative	202830	0	0	Negative	0	0	0	0	0	0
577	Ethiopia	Gondar	M3E1437	Positive	P.vivax	Negative	Pv	P.vivax	202669	1186	29259.5	Pv	2	18270	0	0	32800	1
578	Ethiopia	Gondar	M3E1438	Negative	Negative	Negative	Negative	Negative	204199	0	0	Negative	0	0	0	0	0	0
579	Ethiopia	Gondar	M3E1439	Negative	Negative	Negative	Negative	Negative	202685	0	0	Negative	0	0	0	0	0	0
581	Ethiopia	Gondar	M3E1440	Positive	P.vivax	Negative	Pv	P.vivax	201171	866	21524	Pv	2	16805.5	0	0	11200	1
582	Ethiopia	Gondar	M3E1441	Positive	P.vivax	Negative	Pv	P.vivax	202946	108	2660.81	Pv	2	18281.5	0	0	9457	1
583	Ethiopia	Gondar	M3E1442	Positive	P.vivax	Negative	Pv	P.vivax	200722	142	3537.23	Pv	2	18083.5	0	0	6394	1
584	Ethiopia	Gondar	M3E1443	Negative	Negative	Negative	Negative	Negative	203347	0	0	Negative	0	0	0	0	0	0
585	Ethiopia	Gondar	M3E1444	Positive	P.vivax	Negative	Pv	P.vivax	200603	614	15303.9	Mixed(PfPv)	2	12100	0	0	19500	1
586	Ethiopia	Gondar	M3E1445	Positive	P.vivax	Negative	Pv	P.vivax	201087	86	2138.38	Pv	2	9250	0	0	4179	1
587	Ethiopia	Gondar	M3E1446	Negative	Negative	Negative	Negative	Negative	200376	0	0	Negative	0	0	0	0	0	0
588	Ethiopia	Gondar	M3E1447	Negative	Negative	Negative	Negative	Negative	200499	0	0	Negative	0	0	0	0	0	0
589	Ethiopia	Gondar	M3E1448	Negative	Negative	Negative	Negative	Negative	200807	0	0	Negative	0	0	0	0	0	0
590	Ethiopia	Gondar	M3E1449	Positive	P.vivax	Negative	Pv	P.vivax	201716	369	9146.52	Pv	2	17534.5	0	0	24000	1
592	Ethiopia	Gondar	M3E1450	Positive	P.vivax	Negative	Pv	P.vivax	200663	299	7450.3	Mixed(PfPv)	2	21222	0	0	11900	1
593	Ethiopia	Gondar	M3E1451	Positive	P.vivax	PL&HR	Pf	P.falciparum	202267	173	4276.53	Pf	1	26450.5	132.9	1	1.5	1
594	Ethiopia	Gondar	M3E1452	Positive	P.vivax	Negative	Pv	P.vivax	200657	144	3588.21	Pv	2	24088.5	0	0	14700	1
595	Ethiopia	Gondar	M3E1453	Negative	Negative	Negative	Negative	Negative	202284	0	0	Negative	0	0	0	0	1.49	1
596	Ethiopia	Gondar	M3E1454	Positive	P.vivax	PL	Pf	P.falciparum	201271	736	18283.8	Pf	1	36730.5	2895	1	0	0
597	Ethiopia	Gondar	M3E1455	Negative	Negative	Negative	Pv	P.vivax	182546	232	6354.56	Pv	2	20680	0	0	12100	1
598	Ethiopia	Gondar	M3E1456	Negative	Negative	Negative	Negative	Negative	201305	0	0	Negative	0	0	0	0	0	0
599	Ethiopia	Gondar	M3E1457	Positive	P.vivax	Negative	Pv	Species not defined	200846	7	174.263	Pv	2	750	0	0	4595	1
600	Ethiopia	Gondar	M3E1458	Positive	P.falciparum	PL&HR	Pf&Pv	P.falciparum	200570	65	1620.38	Pf	1	1294.5	155.5	1	2786	1
601	Ethiopia	Gondar	M3E1459	Negative	Negative	Negative	Negative	Negative	201053	0	0	Negative	0	0	0	0	15.35	1
603	Ethiopia	Gondar	M3E1460	Negative	Negative	Negative	Negative	Negative	201137	0	0	Negative	0	0	0	0	0	0
604	Ethiopia	Gondar	M3E1461	Negative	Negative	Negative	Pv	P.falciparum	201331	35	869.215	Negative	0	0	0	0	704.2	1
605	Ethiopia	Gondar	M3E1462	Positive	P.vivax	PL	Pf	P.falciparum	201177	206	5119.87	Pf	1	750	176.1	1	0	0
606	Ethiopia	Gondar	M3E1463	Negative	Negative	Negative	Negative	Negative	201559	0	0	Negative	0	0	0	0	62.93	1
607	Ethiopia	Gondar	M3E1464	Negative	Negative	Negative	Negative	Negative	202869	0	0	Negative	0	0	0	0	0	0
608	Ethiopia	Gondar	M3E1465	Negative	Negative	Negative	Negative	Negative	202138	0	0	Negative	0	0	0	0	0.33	1
609	Ethiopia	Gondar	M3E1466	Negative	Negative	Negative	Negative	Negative	201877	0	0	Negative	0	0	0	0	0	0
610	Ethiopia	Gondar	M3E1467	Negative	Negative	Negative	Negative	Negative	203583	0	0	Negative	0	0	0	0	33.03	1
611	Ethiopia	Gondar	M3E1468	Positive	P.vivax	Negative	Pv	P.vivax	202631	187	4614.3	Pv	2	34770	0	0	22000	1
612	Ethiopia	Gondar	M3E1469	Negative	Negative	Negative	Negative	Negative	202793	0	0	Negative	0	0	0	0	0	0
614	Ethiopia	Gondar	M3E1470	Negative	Negative	Negative	Pv	P.vivax	201447	242	6006.54	Pv	2	48730	0	0	15400	1
615	Ethiopia	Gondar	M3E1471	Negative	Negative	Negative	Negative	Negative	201327	0	0	Negative	0	0	0	0	0	0
616	Ethiopia	Gondar	M3E1472	Negative	Negative	Negative	Negative	Negative	201397	0	0	Negative	0	0	0	0	0	0
617	Ethiopia	Gondar	M3E1473	Negative	Negative	Negative	Negative	Negative	204108	0	0	Negative	0	0	0	0	0	0
618	Ethiopia	Gondar	M3E1474	Negative	Negative	Negative	Negative	Negative	203328	0	0	Negative	0	0	0	0	0	0
619	Ethiopia	Gondar	M3E1475	Positive	P.vivax	Negative	Pv	P.vivax	136627	117	4281.73	Pv	2	21735	0	0	29600	1
620	Ethiopia	Gondar	M3E1476	Negative	Negative	Negative	Negative	Negative	202022	0	0	Negative	0	0	0	0	0	0
621	Ethiopia	Gondar	M3E1477	Negative	Negative	Negative	Pv	P.vivax	202584	95	2344.71	Pv	2	20150	0	0	6481	1
622	Ethiopia	Gondar	M3E1478	Negative	Negative	Negative	Negative	Negative	200386	0	0	Negative	0	0	0	0	0	0
623	Ethiopia	Gondar	M3E1479	Negative	Negative	Negative	Negative	Negative	202207	0	0	Negative	0	0	0	0	0.06	1
625	Ethiopia	Gondar	M3E1480	Negative	Negative	Negative	Pv	P.vivax	201773	39	966.433	Pv	2	14230	0	0	218.8	1
626	Ethiopia	Gondar	M3E1481	Negative	Negative	Negative	Pv	P.vivax	202670	43	1060.84	Pv	2	5080	0	0	98.66	1
627	Ethiopia	Gondar	M3E1482	Negative	Negative	Negative	Pv	P.vivax	109406	72	3290.5	Pv	2	46878	0	0	1170	1
628	Ethiopia	Gondar	M3E1483	Positive	P.vivax	Negative	Pv	P.vivax	202328	405	10008.5	Pv	2	56875.5	0	0	995.5	1
629	Ethiopia	Gondar	M3E1484	Negative	Negative	Negative	Negative	Negative	200794	0	0	Negative	0	0	0	0	0	0
630	Ethiopia	Gondar	M3E1485	Negative	Negative	Negative	Negative	Negative	201420	0	0	Negative	0	0	0	0	0	0
631	Ethiopia	Gondar	M3E1486	Negative	Negative	Negative	Negative	Negative	200977	0	0	Negative	0	0	0	0	0	0
632	Ethiopia	Gondar	M3E1487	Negative	Negative	Negative	Negative	Negative	201042	0	0	Negative	0	0	0	0	0	0
634	Ethiopia	Gondar	M3E1489	Negative	Negative	Negative	Negative	Negative	202101	0	0	Negative	0	0	0	0	0	0
637	Ethiopia	Gondar	M3E1491	Positive	P.vivax	PL&HR	Pf	P.falciparum	200730	66	1644	Negative	0	0	103.8	1	0	0
638	Ethiopia	Gondar	M3E1492	Negative	Negative	Negative	Negative	Review needed	201887	0	0	Negative	0	0	1.73	1	0	0
639	Ethiopia	Gondar	M3E1493	Positive	P.vivax	Negative	Pv	P.vivax	202062	258	6384.18	Pv	2	15100	0	0	1010	1
640	Ethiopia	Gondar	M3E1494	Positive	P.vivax	Negative	Pv	P.vivax	201789	23	569.902	Pv	2	935	0	0	50.84	1
641	Ethiopia	Gondar	M3E1495	Positive	P.vivax	PL&HR	Pf	P.falciparum	200680	76	1893.56	Pf	1	785	86.68	1	0	0
642	Ethiopia	Gondar	M3E1496	Negative	Negative	PL	Pf	P.falciparum	201251	48	1192.54	Pf	1	930	43.8	1	0	0
643	Ethiopia	Gondar	M3E1497	Negative	Negative	Negative	Pv	Species not defined	201760	14	346.947	Pf	2	1105	0	0	28.33	1
644	Ethiopia	Gondar	M3E1498	Negative	Negative	PL&HR	Pf&Pv	Negative	200862	0	0	Negative	0	0	0.03	1	0	0
645	Ethiopia	Gondar	M3E1499	Negative	Negative	Negative	Negative	Negative	203258	0	0	Negative	0	0	0	0	0	0
647	Ethiopia	Gondar	M3E1500	Negative	Negative	Negative	Pv	Review needed	201147	0	0	Negative	0	0	0	0	0.62	1
648	Ethiopia	Gondar	M3E1501	Negative	Negative	Negative	Negative	Negative	202051	0	0	Negative	0	0	0	0	0.11	1
649	Ethiopia	Gondar	M3E1502	Positive	P.vivax	Negative	Pv	P.vivax	200437	154	3841.61	Pv	2	20329.5	0	0	785.5	1
650	Ethiopia	Gondar	M3E1503	Negative	Negative	Negative	Negative	Negative	202069	0	0	Negative	0	0	0	0	0	0
651	Ethiopia	Gondar	M3E1504	Negative	Negative	Negative	Pv	P.vivax	201644	120	2975.54	Pv	2	10930	0	0	513.7	1
652	Ethiopia	Gondar	M3E1505	Positive	P.vivax	Negative	Pv	P.vivax	202874	152	3746.17	Pv	2	2283.5	0	0	550	1
653	Ethiopia	Gondar	M3E1506	Negative	Negative	Negative	Negative	Negative	202529	0	0	Negative	0	0	0	0	0	0
654	Ethiopia	Gondar	M3E1507	Negative	Negative	HR	Negative	P.falciparum	202774	9	221.922	Negative	0	0	0.39	1	0	0
655	Ethiopia	Gondar	M3E1508	Negative	Negative	Negative	Negative	Negative	201926	0	0	Negative	0	0	0	0	0	0
656	Ethiopia	Gondar	M3E1509	Positive	P.falciparum	PL&HR	Pf	P.falciparum	200491	2340	58356.7	Pf	1	55899.5	1922	1	0	0
658	Ethiopia	Gondar	M3E1510	Positive	P.vivax	Negative	Pv	P.vivax	200624	324	8074.81	Pv	2	17701.5	0	0	1273	1
659	Ethiopia	Gondar	M3E1511	Positive	P.vivax	Negative	Pv	P.vivax	200947	1010	25131	Mixed(PfPv)	2	30258	0	0	4141	1
660	Ethiopia	Gondar	M3E1512	Negative	Negative	Negative	Negative	Negative	202949	0	0	Negative	0	0	1.45	1	37.78	1
661	Ethiopia	Gondar	M3E1513	Positive	P.vivax	Negative	Pv	P.vivax	201305	887	22031.2	Pv	2	15500	0	0	1968	1
662	Ethiopia	Gondar	M3E1514	Negative	Negative	Negative	Negative	Negative	200603	0	0	Negative	0	0	0	0	0.04	1
663	Ethiopia	Gondar	M3E1515	Negative	Negative	Negative	Negative	Negative	201604	0	0	Negative	0	0	0	0	0	0
664	Ethiopia	Gondar	M3E1516	Positive	P.vivax	PL&HR	Pf&Pv	P.vivax	203199	856	21063.1	Mixed(PfPv)	3	24270.5	332.4	1	804.7	1
665	Ethiopia	Gondar	M3E1517	Negative	Negative	Negative	Negative	Negative	200913	0	0	Negative	0	0	0	0	0	0
666	Ethiopia	Gondar	M3E1518	Positive	P.falciparum	PL&HR	Pf	P.falciparum	200706	340	8470.1	Pf	1	20705	586.6	1	55.52	1
667	Ethiopia	Gondar	M3E1519	Positive	P.vivax	Negative	Pv	P.vivax	200710	308	7672.76	Mixed(PfPv)	2	24770	0	0	641.9	1
669	Ethiopia	Gondar	M3E1520	Positive	P.vivax	Negative	Pv	P.vivax	201558	317	7863.74	Mixed(PfPv)	2	17500	0	0	13600	1
670	Ethiopia	Gondar	M3E1521	Positive	P.vivax	Negative	Pv	P.vivax	201315	145	3601.32	Mixed(PfPv)	3	29230.5	0.65	1	6491	1
671	Ethiopia	Gondar	M3E1522	Positive	P.vivax	Negative	Pv	P.vivax	200640	91	2267.74	Pv	2	4774.5	0	0	3429	1
672	Ethiopia	Gondar	M3E1523	Positive	P.vivax	Negative	Pv	P.vivax	200383	386	9631.56	Mixed(PfPv)	2	14732.5	0	0	18800	1
673	Ethiopia	Gondar	M3E1524	Negative	Negative	Negative	Negative	Negative	201499	0	0	Negative	0	0	0	0	0	0
674	Ethiopia	Gondar	M3E1525	Negative	Negative	PL&HR	Pf	P.falciparum	200835	38	946.05	Pf	1	750	19.6	1	134.2	1
675	Ethiopia	Gondar	M3E1526	Negative	Negative	Negative	Negative	Negative	202881	0	0	Negative	0	0	0	0	0	0
676	Ethiopia	Gondar	M3E1527	Negative	Negative	Negative	Negative	Negative	201471	0	0	Negative	0	0	0	0	0	0
677	Ethiopia	Gondar	M3E1528	Negative	Negative	Negative	Negative	Negative	202662	0	0	Negative	0	0	0	0	0	0
678	Ethiopia	Gondar	M3E1529	Negative	Negative	HR	Pv	P.falciparum	201453	31	769.41	Pv	2	1173	1.51	1	1016	1
680	Ethiopia	Gondar	M3E1530	Negative	Negative	Negative	Negative	Negative	201315	0	0	Negative	0	0	0	0	0	0
681	Ethiopia	Gondar	M3E1531	Negative	Negative	Negative	Negative	Negative	201155	0	0	Negative	0	0	0	0	0	0
682	Ethiopia	Gondar	M3E1532	Positive	P.vivax	Negative	Pv	P.vivax	203190	122	3002.12	Pv	2	11023	0	0	10100	1
683	Ethiopia	Gondar	M3E1533	Positive	P.vivax	Negative	Pv	P.vivax	201784	446	11051.4	Mixed(PfPv)	2	15733	0	0	8061	1
684	Ethiopia	Gondar	M3E1534	Negative	Negative	Negative	Negative	Review needed	201250	0	0	Negative	0	0	0	0	0	0
685	Ethiopia	Gondar	M3E1535	Negative	Negative	Negative	Pv	Species not defined	202813	217	5349.76	Mixed(PfPv)	2	16784.5	0	0	11900	1
686	Ethiopia	Gondar	M3E1536	Positive	P.vivax	PL	Pf	P.falciparum	202948	64	1576.76	Pf	1	4872	36.35	1	22.13	1
687	Ethiopia	Gondar	M3E1537	Negative	Negative	Negative	Negative	Negative	201384	0	0	Negative	0	0	0	0	0.93	1
688	Ethiopia	Gondar	M3E1538	Negative	Negative	Negative	Pv	P.vivax	201441	31	769.456	Pv	2	14431.5	0	0	1454	1
689	Ethiopia	Gondar	M3E1539	Positive	P.vivax	Negative	Pv	P.vivax	200100	270	6746.63	Mixed(PfPv)	2	17971.5	0	0	11200	1
691	Ethiopia	Gondar	M3E1540	Negative	Negative	Negative	Negative	Negative	201785	0	0	Negative	0	0	0	0	0	0
692	Ethiopia	Gondar	M3E1541	Negative	Negative	Negative	Negative	Negative	202894	0	0	Negative	0	0	0	0	0	0
693	Ethiopia	Gondar	M3E1542	Positive	P.vivax	PL	Pf	P.falciparum	203892	35	858.298	Pf	1	10825	97.36	1	25.85	1
694	Ethiopia	Gondar	M3E1543	Positive	P.vivax	Negative	Pv	P.vivax	201581	248	6151.37	Mixed(PfPv)	2	15525	0	0	12600	1
695	Ethiopia	Gondar	M3E1544	Negative	Negative	Negative	Negative	Negative	202148	0	0	Negative	0	0	0	0	0	0
696	Ethiopia	Gondar	M3E1545	Positive	P.vivax	Negative	Pv	P.vivax	203030	541	13323.2	Mixed(PfPv)	2	29234.5	0	0	13300	1
697	Ethiopia	Gondar	M3E1546	Negative	Negative	Negative	Negative	Negative	202414	0	0	Negative	0	0	0	0	0	0
698	Ethiopia	Gondar	M3E1547	Negative	Negative	Negative	Negative	Negative	201914	0	0	Negative	0	0	0	0	0	0
699	Ethiopia	Gondar	M3E1548	Positive	P.vivax	PL	Pf&Pv	P.vivax	202493	464	11457.2	Mixed(PfPv)	3	10730	47.23	1	13300	1
700	Ethiopia	Gondar	M3E1549	Positive	P.vivax	Negative	Pv	P.vivax	200904	256	6371.2	Pv	2	26611.5	0	0	8830	1
702	Ethiopia	Gondar	M3E1550	Positive	P.vivax	Negative	Pv	P.vivax	201346	128	3178.61	Pv	2	16277	0	0	13900	1
703	Ethiopia	Gondar	M3E1551	Negative	Negative	Negative	Negative	Negative	200584	0	0	Negative	0	0	0.35	1	0	0
704	Ethiopia	Gondar	M3E1552	Negative	Negative	Negative	Negative	Negative	202526	0	0	Negative	0	0	0	0	0	0
705	Ethiopia	Gondar	M3E1553	Positive	P.vivax	Negative	Pv	P.vivax	200543	163	4063.97	Pv	2	11611	0	0	3375	1
706	Ethiopia	Gondar	M3E1554	Positive	P.vivax	Negative	Pv	P.vivax	202058	44	1088.8	Pv	2	11023	0	0	2247	1
707	Ethiopia	Gondar	M3E1555	Negative	Negative	Negative	Negative	Negative	200295	0	0	Negative	0	0	0	0	0	0
708	Ethiopia	Gondar	M3E1556	Negative	Negative	Negative	Negative	Negative	200586	0	0	Negative	0	0	0	0	0	0
709	Ethiopia	Gondar	M3E1557	Negative	Negative	Negative	Negative	Negative	201311	0	0	Negative	0	0	0	0	37.3	1
710	Ethiopia	Gondar	M3E1558	Negative	Negative	Negative	Negative	Negative	202513	0	0	Negative	0	0	0	0	0	0
711	Ethiopia	Gondar	M3E1559	Positive	P.vivax	Negative	Pv	P.vivax	201909	0	0	Mixed(PfPv)	2	15731.5	0	0	12700	1
713	Ethiopia	Gondar	M3E1560	Negative	Negative	Negative	Negative	Negative	200308	0	0	Negative	0	0	0	0	0	0
714	Ethiopia	Gondar	M3E1561	Positive	P.vivax	Negative	Pv	P.vivax	200516	273	6807.44	Pv	2	14456.5	0	0	15200	1
715	Ethiopia	Gondar	M3E1562	Negative	Negative	Negative	Negative	Negative	200195	0	0	Negative	0	0	0.39	1	0	0
716	Ethiopia	Gondar	M3E1563	Negative	Negative	Negative	Negative	Negative	201034	0	0	Negative	0	0	0	0	0	0
717	Ethiopia	Gondar	M3E1564	Positive	P.vivax	Negative	Pv	P.vivax	144319	33	1143.3	Pv	2	1734.5	0.38	1	1185	1
718	Ethiopia	Gondar	M3E1565	Negative	Negative	Negative	Negative	Negative	201453	0	0	Negative	0	0	0	0	0	0
719	Ethiopia	Gondar	M3E1566	Negative	Negative	PL	Pf	P.falciparum	202939	24	591.311	Pf	1	505.5	77.92	1	0	0
720	Ethiopia	Gondar	M3E1567	Positive	P.vivax	Negative	Pv	P.vivax	203198	365	8981.39	Pv	2	45226.5	0	0	61300	1
721	Ethiopia	Gondar	M3E1568	Positive	P.vivax	Negative	Pv	P.vivax	202263	117	2892.27	Pv	2	1813	1	1	980.7	1
722	Ethiopia	Gondar	M3E1569	Negative	Negative	Negative	Pv	P.vivax	201639	248	6149.6	Pv	2	44305	1.32	1	14100	1
724	Ethiopia	Gondar	M3E1570	Positive	P.vivax	Negative	Pv	P.vivax	201999	892	22079.3	Mixed(PfPv)	2	45890	0	0	22700	1
725	Ethiopia	Gondar	M3E1571	Positive	P.vivax	Negative	Pv	P.vivax	200872	70	1742.4	Pv	2	10373.5	0	0	1861	1
726	Ethiopia	Gondar	M3E1572	Positive	P.vivax	Negative	Pv	P.vivax	200605	542	13509.1	Mixed(PfPv)	2	72726	0	0	116000	1
727	Ethiopia	Gondar	M3E1573	Positive	P.vivax	Negative	Pv	P.vivax	200807	123	3062.64	Mixed(PfPv)	2	2829.5	0	0	4004	1
728	Ethiopia	Gondar	M3E1574	Positive	P.vivax	Negative	Pv	P.vivax	201436	327	8116.72	Mixed(PfPv)	2	16800	0	0	35500	1
729	Ethiopia	Gondar	M3E1575	Negative	Negative	Negative	Pv	P.vivax	202022	213	5271.7	Mixed(PfPv)	2	16200	0	0	24500	1
730	Ethiopia	Gondar	M3E1576	Negative	Negative	Negative	Negative	Negative	200842	0	0	Negative	0	0	0	0	0	0
731	Ethiopia	Gondar	M3E1577	Negative	Negative	Negative	Negative	Negative	203435	0	0	Negative	0	0	0.01	1	0.07	1
732	Ethiopia	Gondar	M3E1578	Negative	Negative	Negative	Negative	Negative	203165	0	0	Negative	0	0	0	0	0	0
733	Ethiopia	Gondar	M3E1579	Negative	Negative	PL&HR	Pf	P.falciparum	204123	16	391.921	Pf	1	675	11.54	1	0.03	1
735	Ethiopia	Gondar	M3E1580	Negative	Negative	Negative	Negative	Negative	202837	0	0	Negative	0	0	0	0	0	0
736	Ethiopia	Gondar	M3E1581	Positive	P.vivax	Negative	Pv	P.vivax	203185	54	1328.84	Pv	2	7488	0	0	20600	1
737	Ethiopia	Gondar	M3E1582	Positive	P.vivax	Negative	Pv	P.vivax	202253	214	5290.4	Pv	2	21845	0	0	48100	1
738	Ethiopia	Gondar	M3E1583	Positive	P.vivax	Negative	Negative	Negative	202249	0	0	Negative	0	0	0	0	0	0
739	Ethiopia	Gondar	M3E1584	Negative	Negative	Negative	Negative	P.falciparum	201840	30	743.163	Pf	1	1160	9.93	1	0	0
740	Ethiopia	Gondar	M3E1585	Negative	Negative	Negative	Negative	P.vivax	202611	63	1554.7	Pv	2	7880.5	0	0	3631	1
741	Ethiopia	Gondar	M3E1586	Negative	Negative	Negative	Pv	P.vivax	201790	19	470.786	Pv	2	1437.5	0	0	3932	1
742	Ethiopia	Gondar	M3E1587	Negative	Negative	Negative	Pv	P.vivax	202464	29	716.177	Pv	2	3515	0	0	1051	1
743	Ethiopia	Gondar	M3E1588	Negative	Negative	Negative	Negative	Negative	200606	0	0	Negative	0	0	0	0	0	0
744	Ethiopia	Gondar	M3E1589	Negative	Negative	Negative	Negative	Negative	202982	0	0	Negative	0	0	0.81	1	0	0
746	Ethiopia	Gondar	M3E1590	Positive	P.vivax	Negative	Pv	P.vivax	201374	45	1117.32	Pv	2	12771	0	0	16000	1
747	Ethiopia	Gondar	M3E1591	Negative	Negative	Negative	Pv	P.vivax	202354	8	197.673	Pv	2	1770	0	0	412.8	1
748	Ethiopia	Gondar	M3E1592	Negative	Negative	Negative	Negative	Negative	201472	0	0	Negative	0	0	0	0	0	0
749	Ethiopia	Gondar	M3E1593	Negative	Negative	Negative	Pv	P.vivax	202268	82	2027.01	Pv	2	1433.5	0	0	1445	1
750	Ethiopia	Gondar	M3E1594	Negative	Negative	Negative	Negative	Negative	202537	0	0	Negative	0	0	0.04	1	0	0
751	Ethiopia	Gondar	M3E1595	Positive	P.vivax	Negative	Pv	P.vivax	201577	245	6077.08	Pv	2	14005	0	0	13500	1
752	Ethiopia	Gondar	M3E1596	Positive	P.vivax	Negative	Pv	Species not defined	172717	105	3039.65	Pv	2	7200	2.31	1	1318	1
753	Ethiopia	Gondar	M3E1597	Positive	P.vivax	Negative	Pv	P.vivax	203171	523	12870.9	Mixed(PfPv)	2	18995	0	0	11800	1
754	Ethiopia	Gondar	M3E1598	Negative	Negative	Negative	Negative	Negative	202235	0	0	Negative	0	0	0	0	0	0
755	Ethiopia	Gondar	M3E1599	Negative	Negative	Negative	Pv	P.vivax	120301	136	5652.49	Mixed(PfPv)	2	15228	0	0	7361	1
757	Ethiopia	Gondar	M3E1600	Negative	Negative	Negative	Pv	P.vivax	200867	166	4132.09	Pv	2	22750	0	0	7740	1
758	Ethiopia	Gondar	M3E1601	Positive	P.vivax	Negative	Pv	P.vivax	202143	182	4501.76	Pv	2	32270	0	0	11500	1
759	Ethiopia	Gondar	M3E1602	Positive	P.vivax	Negative	Pv	P.vivax	202007	160	3960.26	Mixed(PfPv)	2	7785	0	0	37700	1
760	Ethiopia	Gondar	M3E1603	Positive	P.vivax	Negative	Pv	P.vivax	202662	100	2467.16	Pv	2	7700.5	0	0	41400	1
761	Ethiopia	Gondar	M3E1604	Positive	P.vivax	Negative	Pv	P.vivax	201129	72	1789.9	Mixed(PfPv)	2	45760	0	0	25900	1
762	Ethiopia	Gondar	M3E1605	Negative	Negative	Negative	Negative	Negative	202924	0	0	Negative	0	0	0	0	3.77	1
763	Ethiopia	Gondar	M3E1606	Positive	P.vivax	Negative	Pv	P.vivax	202516	164	4049.06	Pv	2	17983.5	0	0	9271	1
1603	Ghana	Kumasi	M3G001	Negative	Negative	Negative	Negative	Negative	101834	0	0	Negative	0	0	0	0
1604	Ghana	Kumasi	M3G002	Negative	Negative	Negative	Negative	Negative	100281	0	0	Negative	0	0	0	0
1605	Ghana	Kumasi	M3G003	Negative	Negative	Negative	Negative	Negative	100712	0	0	Negative	0	0	0	0
1606	Ghana	Kumasi	M3G004	Negative	Negative	Negative	Negative	Negative	102083	0	0	Negative	0	0	0	0
1607	Ghana	Kumasi	M3G005	Negative	Negative	Negative	Negative	Negative	102198	0	0	Negative	0	0	0	0
1608	Ghana	Kumasi	M3G006	Negative	Negative	Positive	Negative	Negative	101782	0	0	Negative	0	0	0	0
1609	Ghana	Kumasi	M3G007	Negative	Negative	Negative	Negative	Negative	101995	0	0	Negative	0	0	0	0
1610	Ghana	Kumasi	M3G008	Negative	Negative	Negative	Negative	Negative	102768	0	0	Negative	0	0	0	0
1611	Ghana	Kumasi	M3G009	Negative	Negative	Negative	Negative	Negative	101910	0	0	Negative	0	0	0	0
1612	Ghana	Kumasi	M3G010	Negative	Negative	Negative	Negative	Negative	102184	0	0	Negative	0	0	0	0
1613	Ghana	Kumasi	M3G011	Negative	Negative	Negative	Negative	Negative	101216	0	0	Negative	0	0	0	0
1614	Ghana	Kumasi	M3G012	Negative	Negative	Negative	Negative	Negative	102126	0	0	Negative	0	0	0	0
1615	Ghana	Kumasi	M3G013	Negative	Negative	Negative	Negative	Negative	101979	0	0	Negative	0	0	0	0
1616	Ghana	Kumasi	M3G014	Negative	Negative	Negative	Negative	Negative	103045	0	0	Negative	0	0	0	0
1617	Ghana	Kumasi	M3G015	Negative	Negative	Negative	Negative	Negative	101914	0	0	Negative	0	0	0	0
1618	Ghana	Kumasi	M3G016	Negative	Negative	Negative	Negative	Negative	102752	0	0	Negative	0	0	0	0
1619	Ghana	Kumasi	M3G017	Negative	Negative	Negative	Negative	Negative	103081	0	0	Negative	0	0	0	0
1620	Ghana	Kumasi	M3G018	Positive	P.falciparum	Positive	Pf	P.falciparum	102523	2018	98416.9	Pf	1	33068	11764.9	1
1621	Ghana	Kumasi	M3G019	Negative	Negative	Negative	Negative	Negative	102318	0	0	Negative	0	0	0.03	1
1622	Ghana	Kumasi	M3G020	Negative	Negative	Negative	Negative	Negative	102433	0	0	Negative	0	0	0	0
1623	Ghana	Kumasi	M3G021	Negative	Negative	Negative	Negative	Negative	101814	0	0	Negative	0	0	0	0
1624	Ghana	Kumasi	M3G022	Negative	Negative	Negative	Negative	Negative	102048	0	0	Negative	0	0	0	0
1625	Ghana	Kumasi	M3G023	Negative	Negative	Negative	Negative	Negative	103721	0	0	Negative	0	0	0	0
1626	Ghana	Kumasi	M3G024	Negative	Negative	Negative	Negative	Negative	102607	0	0	Negative	0	0	0	0
1627	Ghana	Kumasi	M3G025	Negative	Negative	Negative	Negative	Negative	102238	0	0	Negative	0	0	0	0
1628	Ghana	Kumasi	M3G026	Negative	Negative	Negative	Negative	Negative	100098	0	0	Negative	0	0	0	0
1629	Ghana	Kumasi	M3G027	Negative	Negative	Negative	Negative	Negative	101772	0	0	Negative	0	0	0	0
1630	Ghana	Kumasi	M3G028	Negative	Negative	Negative	Negative	Negative	101300	0	0	Negative	0	0	0	0
1631	Ghana	Kumasi	M3G029	Negative	Negative	Negative	Negative	Negative	102283	0	0	Negative	0	0	0	0
1632	Ghana	Kumasi	M3G030	Negative	Negative	Negative	Negative	Negative	102283	0	0	Negative	0	0	0.52	1
1633	Ghana	Kumasi	M3G031	Negative	Negative	Negative	Negative	Negative	101870	0	0	Negative	0	0	0	0
1634	Ghana	Kumasi	M3G032	Negative	Negative	Negative	Negative	Negative	101394	0	0	Negative	0	0	0	0
1635	Ghana	Kumasi	M3G033	Negative	Negative	Negative	Negative	Negative	101390	0	0	Negative	0	0	0	0
1636	Ghana	Kumasi	M3G034	Negative	Negative	Negative	Negative	P.falciparum	102670	1	48.6997	Negative	0	0	0	0
1637	Ghana	Kumasi	M3G035	Negative	Negative	Negative	Negative	Negative	102190	0	0	Negative	0	0	0	0
1638	Ghana	Kumasi	M3G036	Negative	Negative	Negative	Negative	Negative	101453	0	0	Negative	0	0	0	0
1639	Ghana	Kumasi	M3G037	Negative	Negative	Negative	Negative	P.falciparum	100180	33	1647.04	Negative	0	0	0	0
1640	Ghana	Kumasi	M3G038	Negative	Negative	Negative	Negative	Negative	101881	0	0	Negative	0	0	0	0
1641	Ghana	Kumasi	M3G039	Negative	Negative	Negative	Negative	Negative	102417	0	0	Negative	0	0	0	0
1642	Ghana	Kumasi	M3G040	Negative	Negative	Negative	Negative	Negative	102117	0	0	Negative	0	0	0	0
1643	Ghana	Kumasi	M3G041	Negative	Negative	Negative	Negative	Negative	101377	0	0	Negative	0	0	0	0
1644	Ghana	Kumasi	M3G042	Negative	Negative	Negative	Negative	Negative	101789	0	0	Negative	0	0	0	0
1645	Ghana	Kumasi	M3G043	Negative	Negative	Negative	Negative	Negative	102201	0	0	Negative	0	0	0	0
1646	Ghana	Kumasi	M3G044	Negative	Negative	Negative	Negative	Negative	102053	0	0	Negative	0	0	0	0
1647	Ghana	Kumasi	M3G045	Negative	Negative	Negative	Negative	Negative	103320	0	0	Negative	0	0	0	0
1648	Ghana	Kumasi	M3G046	Negative	Negative	Negative	Negative	Negative	101323	0	0	Negative	0	0	0	0
1649	Ghana	Kumasi	M3G047	Negative	Negative	Negative	Negative	Negative	103132	0	0	Negative	0	0	0	0
1650	Ghana	Kumasi	M3G048	Negative	Negative	Negative	Negative	Negative	101990	0	0	Negative	0	0	0	0
1651	Ghana	Kumasi	M3G049	Negative	Negative	Negative	Negative	Negative	101517	0	0	Negative	0	0	0	0
1652	Ghana	Kumasi	M3G050	Negative	Negative	Negative	Negative	Negative	101635	0	0	Negative	0	0	0	0
1653	Ghana	Kumasi	M3G051	Negative	Negative	Negative	Negative	Negative	100494	0	0	Negative	0	0	0	0
1654	Ghana	Kumasi	M3G052	Negative	Negative	Negative	Negative	Negative	102967	0	0	Negative	0	0	0	0
1655	Ghana	Kumasi	M3G053	Negative	Negative	Negative	Negative	Negative	101896	0	0	Negative	0	0	0	0
1656	Ghana	Kumasi	M3G054	Negative	Negative	Negative	Negative	Negative	103133	0	0	Negative	0	0	0	0
1657	Ghana	Kumasi	M3G055	Negative	Negative	Negative	Negative	Negative	102266	0	0	Negative	0	0	0	0
1658	Ghana	Kumasi	M3G056	Negative	Negative	Negative	Negative	Negative	102477	0	0	Negative	0	0	0	0
1659	Ghana	Kumasi	M3G057	Negative	Negative	Negative	Negative	Negative	101741	0	0	Negative	0	0	0	0
1660	Ghana	Kumasi	M3G058	Positive	P.falciparum	Positive	Pf	P.falciparum	102140	1247	61043.7	Pf	1	135329	63964.4	1
1661	Ghana	Kumasi	M3G059	Negative	Negative	Negative	Negative	Negative	101141	0	0	Negative	0	0	0	0
1662	Ghana	Kumasi	M3G060	Negative	Negative	Negative	Negative	Negative	102208	0	0	Negative	0	0	0	0
1663	Ghana	Kumasi	M3G061	Negative	Negative	Negative	Negative	Negative	101924	0	0	Negative	0	0	0	0
1664	Ghana	Kumasi	M3G062	Negative	Negative	Negative	Negative	Negative	101642	0	0	Negative	0	0	0	0
1665	Ghana	Kumasi	M3G063	Negative	Negative	Negative	Negative	Negative	101502	0	0	Negative	0	0	0	0
1666	Ghana	Kumasi	M3G064	Negative	Negative	Negative	Negative	Negative	103177	0	0	Negative	0	0	0	0
1667	Ghana	Kumasi	M3G065	Negative	Negative	Negative	Negative	Negative	102911	0	0	Negative	0	0	0	0
1668	Ghana	Kumasi	M3G066	Negative	Negative	Negative	Negative	Negative	101689	0	0	Negative	0	0	0	0
1669	Ghana	Kumasi	M3G067	Negative	Negative	Negative	Negative	Negative	101814	0	0	Negative	0	0	0	0
1670	Ghana	Kumasi	M3G068	Negative	Negative	Negative	Negative	Negative	102445	0	0	Negative	0	0	0	0
1671	Ghana	Kumasi	M3G069	Negative	Negative	Negative	Negative	Negative	101837	0	0	Negative	0	0	0	0
1672	Ghana	Kumasi	M3G070	Negative	Negative	Negative	Negative	Negative	101524	0	0	Negative	0	0	0	0
1673	Ghana	Kumasi	M3G071	Negative	Negative	Negative	Negative	Negative	102373	0	0	Negative	0	0	0	0
1674	Ghana	Kumasi	M3G072	Negative	Negative	Negative	Negative	Negative	102886	0	0	Negative	0	0	0	0
1675	Ghana	Kumasi	M3G073	Negative	Negative	Negative	Negative	Negative	101784	0	0	Negative	0	0	0	0
1676	Ghana	Kumasi	M3G074	Negative	Negative	Negative	Negative	Negative	101374	0	0	Negative	0	0	0	0
1677	Ghana	Kumasi	M3G075	Negative	Negative	Negative	Negative	Negative	101863	0	0	Negative	0	0	0	0
1678	Ghana	Kumasi	M3G076	Negative	Negative	Negative	Negative	Negative	101846	0	0	Negative	0	0	0	0
1679	Ghana	Kumasi	M3G077	Negative	Negative	Negative	Negative	Negative	103215	0	0	Negative	0	0	0	0
1680	Ghana	Kumasi	M3G078	Negative	Negative	Negative	Negative	Negative	102432	0	0	Negative	0	0	0	0
1681	Ghana	Kumasi	M3G079	Negative	Negative	Negative	Negative	Negative	102432	0	0	Negative	0	0	0	0
1682	Ghana	Kumasi	M3G080	Negative	Negative	Negative	Negative	Negative	102724	0	0	Negative	0	0	0	0
1683	Ghana	Kumasi	M3G081	Negative	Negative	Negative	Negative	Negative	102613	0	0	Negative	0	0	0.14	1
1684	Ghana	Kumasi	M3G082	Negative	Negative	Negative	Negative	Negative	103190	0	0	Negative	0	0	0	0
1685	Ghana	Kumasi	M3G083	Negative	Negative	Negative	Negative	Negative	103161	0	0	Negative	0	0	0	0
1686	Ghana	Kumasi	M3G084	Negative	Negative	Negative	Negative	Negative	102667	0	0	Negative	0	0	0	0
1687	Ghana	Kumasi	M3G085	Negative	Negative	Negative	Negative	Negative	103031	0	0	Negative	0	0	0	0
1688	Ghana	Kumasi	M3G086	Negative	Negative	Negative	Negative	Negative	103269	0	0	Negative	0	0	0	0
1689	Ghana	Kumasi	M3G087	Negative	Negative	Negative	Negative	Negative	102327	0	0	Negative	0	0	0	0
1690	Ghana	Kumasi	M3G088	Negative	Negative	Negative	Negative	Negative	102471	0	0	Negative	0	0	0	0
1691	Ghana	Kumasi	M3G089	Negative	Negative	Negative	Negative	Negative	101966	0	0	Negative	0	0	0	0
1692	Ghana	Kumasi	M3G090	Negative	Negative	Negative	Negative	Negative	102810	0	0	Negative	0	0	0	0
1693	Ghana	Kumasi	M3G091	Negative	Negative	Negative	Negative	Negative	102675	0	0	Negative	0	0	0	0
1694	Ghana	Kumasi	M3G092	Negative	Negative	Negative	Negative	Negative	102452	0	0	Negative	0	0	0	0
1695	Ghana	Kumasi	M3G093	Negative	Negative	Negative	Negative	Negative	102717	0	0	Negative	0	0	0	0
1696	Ghana	Kumasi	M3G094	Negative	Negative	Negative	Negative	Negative	103704	0	0	Negative	0	0	0	0
1697	Ghana	Kumasi	M3G095	Negative	Negative	Negative	Negative	Negative	101995	0	0	Negative	0	0	0	0
1698	Ghana	Kumasi	M3G096	Negative	Negative	Negative	Negative	Negative	102265	0	0	Negative	0	0	0	0
1699	Ghana	Kumasi	M3G097	Negative	Negative	Negative	Negative	Negative	103405	0	0	Negative	0	0	0	0
1700	Ghana	Kumasi	M3G098	Negative	Negative	Negative	Negative	Negative	101189	0	0	Negative	0	0	0	0
1701	Ghana	Kumasi	M3G099	Negative	Negative	Negative	Negative	Negative	102673	0	0	Negative	0	0	0	0
1702	Ghana	Kumasi	M3G100	Negative	Negative	Negative	Negative	Negative	101559	0	0	Negative	0	0	0	0
1703	Ghana	Kumasi	M3G101	Positive	P.falciparum	Positive	Pf	P.falciparum	103803	6980	336214	Pf	1	299476	1.40E+06	1
1704	Ghana	Kumasi	M3G102	Negative	Negative	Negative	Negative	Negative	100989	0	0	Negative	0	0	0	0
1705	Ghana	Kumasi	M3G103	Negative	Negative	Positive	Pf	P.falciparum	104067	184	8840.46	Pf	1	0	66.29	1
1706	Ghana	Kumasi	M3G104	Positive	P.falciparum	Negative	Negative	Negative	102849	0	0	Negative	0	0	0	0
1707	Ghana	Kumasi	M3G105	Positive	P.falciparum	Negative	Negative	Negative	102827	0	0	Negative	0	0	0	0
1708	Ghana	Kumasi	M3G106	Negative	Negative	Negative	Negative	Negative	103473	0	0	Negative	0	0	0	0
1709	Ghana	Kumasi	M3G107	Negative	Negative	Positive	Pf	Negative	101788	0	0	Negative	0	0	82.65	1
1710	Ghana	Kumasi	M3G108	Positive	P.falciparum	Positive	Pf	P.falciparum	103219	2103	101871	Pf	1	104341	522468	1
1711	Ghana	Kumasi	M3G109	Negative	Negative	Negative	Negative	Negative	102177	0	0	Negative	0	0	7.64	1
1712	Ghana	Kumasi	M3G110	Negative	Negative	Negative	Negative	Negative	100516	0	0	Negative	0	0	0	0
1713	Ghana	Kumasi	M3G111	Negative	Negative	Negative	Negative	Negative	102121	0	0	Negative	0	0	0	0
1714	Ghana	Kumasi	M3G112	Negative	Negative	Negative	Negative	Negative	101512	0	0	Negative	0	0	0	0
1715	Ghana	Kumasi	M3G113	Negative	Negative	Negative	Negative	Negative	100343	0	0	Negative	0	0	0	0
1716	Ghana	Kumasi	M3G114	Negative	Negative	Positive	Pf	Negative	102216	0	0	Pf	1	1107	7.84	1
1717	Ghana	Kumasi	M3G115	Negative	Negative	Negative	Negative	Negative	101933	0	0	Negative	0	0	0	0
1718	Ghana	Kumasi	M3G116	Negative	Negative	Negative	Negative	Negative	102535	0	0	Negative	0	0	0	0
1719	Ghana	Kumasi	M3G117	Negative	Negative	Negative	Negative	Negative	103192	0	0	Negative	0	0	0	0
1720	Ghana	Kumasi	M3G118	Negative	Negative	Negative	Negative	Negative	102702	0	0	Negative	0	0	0	0
1721	Ghana	Kumasi	M3G119	Negative	Negative	Negative	Negative	Negative	100573	0	0	Negative	0	0	0	0
1722	Ghana	Kumasi	M3G120	Negative	Negative	Negative	Negative	Negative	102396	0	0	Negative	0	0	0	0
1723	Ghana	Kumasi	M3G121	Negative	Negative	Negative	Negative	Negative	101367	0	0	Negative	0	0	0	0
1724	Ghana	Kumasi	M3G122	Negative	Negative	Negative	Negative	Negative	101819	0	0	Negative	0	0	0	0
1725	Ghana	Kumasi	M3G123	Negative	Negative	Negative	Negative	Negative	102111	0	0	Negative	0	0	0	0
1726	Ghana	Kumasi	M3G124	Negative	Negative	Negative	Negative	Negative	101760	0	0	Negative	0	0	0	0
1727	Ghana	Kumasi	M3G125	Negative	Negative	Negative	Negative	Negative	102506	0	0	Negative	0	0	0	0
1728	Ghana	Kumasi	M3G126	Negative	Negative	Negative	Negative	Negative	87035	0	0	Negative	0	0	0	0
1729	Ghana	Kumasi	M3G127	Positive	P.falciparum	Negative	Negative	Negative	101587	0	0	Negative	0	0	0	0
1730	Ghana	Kumasi	M3G128	Negative	Negative	Negative	Negative	Negative	101491	0	0	Negative	0	0	0	0
1731	Ghana	Kumasi	M3G129	Negative	Negative	Negative	Negative	Negative	102199	0	0	Negative	0	0	0	0
1732	Ghana	Kumasi	M3G130	Negative	Negative	Negative	Negative	Negative	100505	0	0	Negative	0	0	0	0
1733	Ghana	Kumasi	M3G131	Negative	Negative	Positive	Negative	Negative	100757	0	0	Negative	0	0	31.63	1
1734	Ghana	Kumasi	M3G132	Positive	P.falciparum	Positive	Pf	P.falciparum	100953	20	990.56	Pf	1	613	666.83	1
1735	Ghana	Kumasi	M3G133	Negative	Negative	Positive	Negative	Negative	102643	0	0	Negative	0	0	0	0
1736	Ghana	Kumasi	M3G134	Negative	Negative	Positive	Pf	Negative	101578	0	0	Negative	0	0	0	0
1737	Ghana	Kumasi	M3G135	Negative	Negative	Positive	Negative	Negative	100475	0	0	Negative	0	0	0	0
1738	Ghana	Kumasi	M3G136	Negative	Negative	Negative	Negative	Negative	102948	0	0	Negative	0	0	0	0
1739	Ghana	Kumasi	M3G137	Negative	Negative	Positive	Pf	Negative	102032	0	0	Negative	0	0	12.36	1
1740	Ghana	Kumasi	M3G138	Negative	Negative	Negative	Negative	Negative	102013	0	0	Negative	0	0	0	0
1741	Ghana	Kumasi	M3G139	Negative	Negative	Negative	Negative	Negative	101465	0	0	Negative	0	0	0	0
1742	Ghana	Kumasi	M3G140	Negative	Negative	Negative	Negative	Negative	101109	0	0	Negative	0	0	0	0
1743	Ghana	Kumasi	M3G141	Negative	Negative	Negative	Negative	Negative	102415	0	0	Negative	0	0	0	0
1744	Ghana	Kumasi	M3G142	Negative	Negative	Negative	Negative	Negative	102437	0	0	Negative	0	0	0	0
1745	Ghana	Kumasi	M3G143	Negative	Negative	Negative	Negative	Negative	101802	0	0	Negative	0	0	0	0
1746	Ghana	Kumasi	M3G144	Negative	Negative	Negative	Negative	Negative	100912	0	0	Negative	0	0	17.57	1
1747	Ghana	Kumasi	M3G145	Negative	Negative	Negative	Negative	Negative	101453	0	0	Negative	0	0	0	0
1748	Ghana	Kumasi	M3G146	Negative	Negative	Negative	Negative	Negative	102026	0	0	Negative	0	0	0	0
1749	Ghana	Kumasi	M3G147	Negative	Negative	Negative	Negative	Negative	103374	0	0	Negative	0	0	0	0
1750	Ghana	Kumasi	M3G148	Negative	Negative	Negative	Negative	Negative	102563	0	0	Negative	0	0	0	0
1751	Ghana	Kumasi	M3G149	Negative	Negative	Positive	Pf	Negative	101773	0	0	Negative	0	0	51.17	1
1752	Ghana	Kumasi	M3G150	Negative	Negative	Negative	Negative	Negative	102937	0	0	Negative	0	0	42.13	1
1753	Ghana	Kumasi	M3G151	Negative	Negative	Negative	Negative	Negative	101819	0	0	Negative	0	0	194.05	1
1754	Ghana	Kumasi	M3G152	Negative	Negative	Negative	Negative	Negative	101367	0	0	Negative	0	0	0	0
1755	Ghana	Kumasi	M3G153	Negative	Negative	Negative	Negative	Negative	100293	0	0	Negative	0	0	0	0
1756	Ghana	Kumasi	M3G154	Negative	Negative	Negative	Negative	Negative	100122	0	0	Negative	0	0	0	0
1757	Ghana	Kumasi	M3G155	Negative	Negative	Negative	Negative	Negative	100421	0	0	Negative	0	0	0	0
1758	Ghana	Kumasi	M3G156	Negative	Negative	Negative	Negative	Negative	102363	0	0	Negative	0	0	0	0
1759	Ghana	Kumasi	M3G157	Positive	P.falciparum	Positive	Pf	P.falciparum	103062	3266	158448	Pf	1	285029	25285.1	1
1760	Ghana	Kumasi	M3G158	Negative	Negative	Negative	Negative	Negative	101362	0	0	Negative	0	0	0	0
1761	Ghana	Kumasi	M3G159	Negative	Negative	Negative	Negative	Negative	101211	0	0	Negative	0	0	0	0
1762	Ghana	Kumasi	M3G160	Negative	Negative	Negative	Negative	Negative	102089	0	0	Negative	0	0	0	0
1763	Ghana	Kumasi	M3G161	Negative	Negative	Negative	Negative	Negative	102503	0	0	Negative	0	0	0	0
1764	Ghana	Kumasi	M3G162	Negative	Negative	Negative	Negative	Negative	100941	0	0	Negative	0	0	0	0
1765	Ghana	Kumasi	M3G163	Negative	Negative	Negative	Negative	Negative	100879	0	0	Negative	0	0	0	0
1766	Ghana	Kumasi	M3G164	Negative	Negative	Negative	Negative	Negative	102671	0	0	Negative	0	0	0	0
1767	Ghana	Kumasi	M3G165	Positive	P.falciparum	Positive	Pf	P.falciparum	102689	411	20011.9	Negative	0	0	246507	1
1768	Ghana	Kumasi	M3G166	Positive	P.falciparum	Positive	Pf	P.falciparum	102570	46	2242.37	Pf	1	134	2001.52	1
1769	Ghana	Kumasi	M3G167	Positive	P.falciparum	Negative	Negative	Negative	100571	0	0	Negative	0	0	0	0
1770	Ghana	Kumasi	M3G168	Negative	Negative	Negative	Negative	Negative	101622	0	0	Negative	0	0	0	0
1771	Ghana	Kumasi	M3G169	Negative	Negative	Negative	Negative	Negative	101256	0	0	Negative	0	0	0	0
1772	Ghana	Kumasi	M3G170	Positive	P.falciparum	Positive	Pf	P.falciparum	101687	414	20356.6	Negative	0	0	2624.5	1
1773	Ghana	Kumasi	M3G171	Negative	Negative	Negative	Negative	P.falciparum	100488	71	3532.76	Pf	1	868	1006.76	1
1774	Ghana	Kumasi	M3G172	Negative	Negative	Positive	Pf	Negative	101154	0	0	Negative	0	0	0	0
1775	Ghana	Kumasi	M3G173	Negative	Negative	Negative	Negative	Negative	101150	0	0	Negative	0	0	0	0
1776	Ghana	Kumasi	M3G174	Negative	Negative	Negative	Negative	Negative	101929	0	0	Negative	0	0	0	0
1777	Ghana	Kumasi	M3G175	Negative	Negative	Negative	Negative	Negative	102011	0	0	Negative	0	0	0	0
1778	Ghana	Kumasi	M3G176	Negative	Negative	Negative	Negative	Negative	101162	0	0	Negative	0	0	0	0
1779	Ghana	Kumasi	M3G177	Positive	P.falciparum	Negative	Negative	Negative	102820	0	0	Negative	0	0	0	0
1780	Ghana	Kumasi	M3G178	Negative	Negative	Negative	Negative	Negative	102894	0	0	Negative	0	0	0	0
1781	Ghana	Kumasi	M3G179	Negative	Negative	Negative	Negative	Negative	101459	0	0	Negative	0	0	0	0
1782	Ghana	Kumasi	M3G180	Negative	Negative	Positive	Pf	Negative	102361	0	0	Pf	1	375	873.46	1
1783	Ghana	Kumasi	M3G181	Negative	Negative	Negative	Negative	Negative	100571	0	0	Negative	0	0	11.42	1
1784	Ghana	Kumasi	M3G182	Negative	Negative	Negative	Negative	Negative	101101	0	0	Negative	0	0	0	0
1785	Ghana	Kumasi	M3G183	Negative	Negative	Negative	Negative	Negative	102300	0	0	Negative	0	0	0	0
1786	Ghana	Kumasi	M3G184	Negative	Negative	Negative	Negative	Negative	103365	0	0	Negative	0	0	0	0
1787	Ghana	Kumasi	M3G185	Negative	Negative	Negative	Negative	Negative	100674	0	0	Negative	0	0	0	0
1788	Ghana	Kumasi	M3G186	Negative	Negative	Negative	Negative	Negative	102968	0	0	Negative	0	0	0	0
1789	Ghana	Kumasi	M3G187	Negative	Negative	Negative	Negative	Negative	101561	0	0	Negative	0	0	0	0
1790	Ghana	Kumasi	M3G188	Negative	Negative	Negative	Negative	Negative	102757	0	0	Negative	0	0	0	0
1791	Ghana	Kumasi	M3G189	Negative	Negative	Negative	Negative	Negative	100672	0	0	Negative	0	0	0	0
1792	Ghana	Kumasi	M3G190	Negative	Negative	Negative	Negative	Negative	101820	0	0	Negative	0	0	150.38	1
1793	Ghana	Kumasi	M3G191	Negative	Negative	Negative	Negative	Negative	100221	0	0	Negative	0	0	0	0
1794	Ghana	Kumasi	M3G192	Negative	Negative	Negative	Negative	Negative	101163	0	0	Negative	0	0	0	0
1795	Ghana	Kumasi	M3G193	Negative	Negative	Positive	Negative	Negative	103116	0	0	Negative	0	0	0	0
1796	Ghana	Kumasi	M3G194	Negative	Negative	Negative	Negative	Negative	103616	0	0	Negative	0	0	0	0
1797	Ghana	Kumasi	M3G195	Negative	Negative	Negative	Negative	Negative	100605	0	0	Negative	0	0	0	0
1798	Ghana	Kumasi	M3G196	Negative	Negative	Positive	Pf	Negative	100702	0	0	Negative	0	0	0	0
1799	Ghana	Kumasi	M3G197	Positive	P.falciparum	Positive	Pf	P.falciparum	104190	604	28985.5	Pf	1	33907	11148.4	1
1800	Ghana	Kumasi	M3G198	Positive	P.falciparum	Positive	Pf	P.falciparum	101845	943	46295.8	Pf	1	80104	10951.8	1
1801	Ghana	Kumasi	M3G199	Negative	Negative	Negative	Negative	Negative	100002	0	0	Negative	0	0	0	0
1802	Ghana	Kumasi	M3G200	Negative	Negative	Negative	Negative	Negative	101215	0	0	Negative	0	0	0	0
1803	Ghana	Kumasi	M3G201	Negative	Negative	Negative	Negative	Negative	102521	0	0	Negative	0	0	0	0
1804	Ghana	Kumasi	M3G202	Positive	P.falciparum	Negative	Negative	Negative	100974	0	0	Negative	0	0	0	0
1805	Ghana	Kumasi	M3G203	Negative	Negative	Negative	Negative	Negative	101383	0	0	Negative	0	0	0	0
1806	Ghana	Kumasi	M3G204	Negative	Negative	Negative	Negative	Negative	101018	0	0	Negative	0	0	0	0
1807	Ghana	Kumasi	M3G205	Negative	Negative	Negative	Negative	Negative	100891	0	0	Negative	0	0	0	0
1808	Ghana	Kumasi	M3G206	Negative	Negative	Negative	Negative	Negative	100517	0	0	Negative	0	0	0	0
1809	Ghana	Kumasi	M3G207	Negative	Negative	Negative	Negative	Negative	100729	0	0	Negative	0	0	31.92	1
1810	Ghana	Kumasi	M3G208	Negative	Negative	Negative	Negative	Negative	100688	0	0	Negative	0	0	0	0
1811	Ghana	Kumasi	M3G209	Negative	Negative	Negative	Negative	Negative	101247	0	0	Negative	0	0	0	0
1812	Ghana	Kumasi	M3G210	Negative	Negative	Negative	Negative	Negative	102574	0	0	Negative	0	0	0	0
1813	Ghana	Kumasi	M3G211	Positive	P.falciparum	Negative	Negative	Negative	102802	0	0	Negative	0	0	0	0
1814	Ghana	Kumasi	M3G212	Negative	Negative	Negative	Negative	Negative	100965	0	0	Negative	0	0	0	0
1815	Ghana	Kumasi	M3G213	Negative	Negative	Negative	Negative	Negative	100672	0	0	Negative	0	0	0	0
1816	Ghana	Kumasi	M3G214	Positive	P.falciparum	Positive	Pf	P.falciparum	100785	330	16371.5	Pf	1	8488	4835.56	1
1817	Ghana	Kumasi	M3G215	Negative	Negative	Negative	Negative	Negative	102378	0	0	Negative	0	0	0	0
1818	Ghana	Kumasi	M3G216	Negative	Negative	Negative	Negative	Negative	101451	0	0	Negative	0	0	0	0
1819	Ghana	Kumasi	M3G217	Negative	Negative	Negative	Negative	Negative	101613	0	0	Negative	0	0	0	0
1820	Ghana	Kumasi	M3G218	Negative	Negative	Negative	Negative	Negative	100747	0	0	Negative	0	0	0	0
1821	Ghana	Kumasi	M3G219	Negative	Negative	Negative	Negative	Negative	101149	0	0	Negative	0	0	2.34	1
1822	Ghana	Kumasi	M3G220	Negative	Negative	Negative	Negative	Negative	100939	0	0	Negative	0	0	0	0
1823	Ghana	Kumasi	M3G221	Negative	Negative	Negative	Negative	Negative	100869	0	0	Negative	0	0	0	0
1824	Ghana	Kumasi	M3G222	Negative	Negative	Negative	Negative	Negative	101040	0	0	Negative	0	0	0	0
1825	Ghana	Kumasi	M3G223	Positive	P.falciparum	Positive	Pf	P.falciparum	100276	74	3689.82	Pf	1	2440	2495.32	1
1826	Ghana	Kumasi	M3G224	Negative	Negative	Positive	Pf	Negative	100988	0	0	Pf	1	29	125.7	1
1827	Ghana	Kumasi	M3G225	Negative	Negative	Negative	Negative	Negative	101231	0	0	Negative	0	0	0	0
1828	Ghana	Kumasi	M3G226	Negative	Negative	Negative	Negative	Negative	100480	0	0	Negative	0	0	3.09	1
1829	Ghana	Kumasi	M3G227	Negative	Negative	Negative	Negative	Negative	101119	0	0	Negative	0	0	0	0
1830	Ghana	Kumasi	M3G228	Negative	Negative	Negative	Negative	Negative	102083	0	0	Negative	0	0	0	0
1831	Ghana	Kumasi	M3G229	Negative	Negative	Negative	Negative	Negative	100771	0	0	Negative	0	0	0	0
1832	Ghana	Kumasi	M3G230	Negative	Negative	Negative	Negative	Negative	102443	0	0	Negative	0	0	0	0
1833	Ghana	Kumasi	M3G231	Negative	Negative	Negative	Negative	Negative	102135	0	0	Negative	0	0	0	0
1834	Ghana	Kumasi	M3G232	Negative	Negative	Negative	Negative	Negative	101893	0	0	Negative	0	0	0	0
1835	Ghana	Kumasi	M3G233	Negative	Negative	Negative	Negative	Negative	101898	0	0	Negative	0	0	1.7	1
1836	Ghana	Kumasi	M3G234	Negative	Negative	Positive	Pf	Negative	100555	0	0	Pf	1	4206	2090.7	1
1837	Ghana	Kumasi	M3G235	Negative	Negative	Negative	Negative	Negative	100301	0	0	Negative	0	0	0	0
1838	Ghana	Kumasi	M3G236	Negative	Negative	Negative	Negative	Negative	100918	0	0	Negative	0	0	0	0
1839	Ghana	Kumasi	M3G237	Negative	Negative	Negative	Negative	Negative	101380	0	0	Negative	0	0	0	0
1840	Ghana	Kumasi	M3G238	Negative	Negative	Negative	Negative	Negative	101876	0	0	Negative	0	0	0	0
1841	Ghana	Kumasi	M3G239	Negative	Negative	Positive	Pf	P.falciparum	71393	13	910.453	Pf	1	44	400.66	1
1842	Ghana	Kumasi	M3G240	Negative	Negative	Positive	Pf	P.falciparum	100428	5	248.935	Pf	1	74	784.29	1
1843	Ghana	Kumasi	M3G241	Negative	Negative	Negative	Negative	Negative	101531	0	0	Negative	0	0	0	0
1844	Ghana	Kumasi	M3G242	Negative	Negative	Negative	Negative	Negative	102035	0	0	Negative	0	0	0	0
1845	Ghana	Kumasi	M3G243	Positive	P.falciparum	Positive	Pf	P.falciparum	101328	32	1579.03	Pf	1	3113	741.19	1
1846	Ghana	Kumasi	M3G244	Negative	Negative	Negative	Negative	Negative	101390	0	0	Negative	0	0	0	0
1847	Ghana	Kumasi	M3G245	Negative	Negative	Negative	Negative	Negative	101209	0	0	Negative	0	0	0	0
1848	Ghana	Kumasi	M3G246	Negative	Negative	Negative	Negative	Negative	101355	0	0	Negative	0	0	0	0
1849	Ghana	Kumasi	M3G247	Positive	P.falciparum	Positive	Pf	P.falciparum	100247	95	4738.3	Pf	1	3323	1254.6	1
1850	Ghana	Kumasi	M3G248	Negative	Negative	Positive	Pf	Negative	103246	0	0	Negative	0	0	2.48	1
1851	Ghana	Kumasi	M3G249	Negative	Negative	Negative	Negative	Negative	103374	0	0	Negative	0	0	0	0
1852	Ghana	Kumasi	M3G250	Negative	Negative	Negative	Negative	Negative	100873	0	0	Negative	0	0	0	0
1853	Ghana	Kumasi	M3G251	Positive	P.falciparum	Positive	Pf	P.falciparum	200599	1431	35668.2	Pf	1	9161	2749.22	1
1854	Ghana	Kumasi	M3G252	Negative	Negative	Negative	Negative	Negative	200359	0	0	Negative	0	0	0	0
1855	Ghana	Kumasi	M3G253	Negative	Negative	Negative	Negative	Negative	201006	0	0	Negative	0	0	0	0
1856	Ghana	Kumasi	M3G254	Negative	Negative	Negative	Negative	Negative	200417	0	0	Negative	0	0	0	0
1857	Ghana	Kumasi	M3G255	Negative	Negative	Negative	Negative	Negative	200248	0	0	Negative	0	0	0	0
1858	Ghana	Kumasi	M3G256	Negative	Negative	Negative	Negative	Negative	202126	0	0	Negative	0	0	0	0
1859	Ghana	Kumasi	M3G257	Negative	Negative	Negative	Negative	Negative	96373	0	0	Negative	0	0	2.45	1
1860	Ghana	Kumasi	M3G258	Negative	Negative	Negative	Negative	Negative	200399	0	0	Negative	0	0	0	0
1861	Ghana	Kumasi	M3G259	Negative	Negative	Negative	Negative	Negative	202705	0	0	Negative	0	0	0	0
1862	Ghana	Kumasi	M3G260	Positive	P.falciparum	Positive	Pf	P.falciparum	200852	682	16977.7	Pf	1	38652	14242.8	1
1863	Ghana	Kumasi	M3G261	Positive	P.falciparum	Positive	Pf	P.falciparum	201131	1631	40545.7	Pf	1	45179	20922.8	1
1864	Ghana	Kumasi	M3G262	Negative	Negative	Negative	Negative	Negative	202007	0	0	Negative	0	0	0	0
1865	Ghana	Kumasi	M3G263	Negative	Negative	Negative	Negative	Negative	201157	0	0	Negative	0	0	0	0
1866	Ghana	Kumasi	M3G264	Negative	Negative	Positive	Pf	Negative	202251	0	0	Negative	0	0	3.04	1
1867	Ghana	Kumasi	M3G265	Negative	Negative	Positive	Pf	Negative	200744	0	0	Pf	1	0	228.27	1
1868	Ghana	Kumasi	M3G266	Negative	Negative	Negative	Negative	Negative	200975	0	0	Negative	0	0	0	0
1869	Ghana	Kumasi	M3G267	Positive	P.falciparum	Positive	Pf	P.falciparum	200217	12	299.675	Negative	0	0	151.18	1
1870	Ghana	Kumasi	M3G268	Positive	P.falciparum	Positive	Pf	P.falciparum	201124	40	994.411	Pf	1	74	544.49	1
1871	Ghana	Kumasi	M3G269	Negative	Negative	Negative	Negative	Negative	200530	0	0	Negative	0	0	0	0
1872	Ghana	Kumasi	M3G270	Negative	Negative	Negative	Negative	Negative	200588	0	0	Negative	0	0	0	0
1873	Ghana	Kumasi	M3G271	Negative	Negative	Negative	Negative	Negative	101741	0	0	Negative	0	0	0	0
1874	Ghana	Kumasi	M3G272	Negative	Negative	Negative	Negative	Negative	102256	0	0	Negative	0	0	0	0
1875	Ghana	Kumasi	M3G273	Negative	Negative	Negative	Negative	Negative	101053	0	0	Negative	0	0	0	0
1876	Ghana	Kumasi	M3G274	Positive	P.falciparum	Positive	Pf	P.falciparum	100596	29	1441.41	Pf	1	2335	3027.55	1
1877	Ghana	Kumasi	M3G275	Negative	Negative	Negative	Negative	Negative	100416	0	0	Negative	0	0	111.36	1
1878	Ghana	Kumasi	M3G276	Positive	P.falciparum	Positive	Pf	P.falciparum	101375	1690	83353.9	Pf	1	121526	98887.4	1
1879	Ghana	Kumasi	M3G277	Negative	Negative	Negative	Negative	Negative	100978	0	0	Negative	0	0	0	0
1880	Ghana	Kumasi	M3G278	Negative	Negative	Negative	Negative	Negative	102126	0	0	Negative	0	0	0	0
1881	Ghana	Kumasi	M3G279	Negative	Negative	Negative	Negative	Negative	102571	0	0	Negative	0	0	0	0
1882	Ghana	Kumasi	M3G280	Negative	Negative	Negative	Negative	Negative	100686	0	0	Negative	0	0	0	0
1883	Ghana	Kumasi	M3G281	Negative	Negative	Negative	Negative	Negative	100957	0	0	Negative	0	0	0	0
1884	Ghana	Kumasi	M3G282	Negative	Negative	Negative	Negative	Negative	101037	0	0	Negative	0	0	0	0
1885	Ghana	Kumasi	M3G283	Negative	Negative	Negative	Negative	Negative	101695	0	0	Negative	0	0	0	0
1886	Ghana	Kumasi	M3G284	Negative	Negative	Negative	Negative	Negative	100448	0	0	Negative	0	0	0	0
1887	Ghana	Kumasi	M3G285	Negative	Negative	Negative	Negative	Negative	101138	0	0	Negative	0	0	0	0
1888	Ghana	Kumasi	M3G286	Negative	Negative	Negative	Negative	Negative	100725	0	0	Negative	0	0	0	0
1889	Ghana	Kumasi	M3G287	Negative	Negative	Negative	Negative	Negative	101934	0	0	Negative	0	0	0	0
1890	Ghana	Kumasi	M3G288	Negative	Negative	Negative	Negative	Negative	102247	0	0	Negative	0	0	0	0
1891	Ghana	Kumasi	M3G289	Negative	Negative	Negative	Negative	Negative	104314	0	0	Negative	0	0	0	0
1892	Ghana	Kumasi	M3G290	Negative	Negative	Negative	Negative	Negative	102083	0	0	Negative	0	0	0	0
1893	Ghana	Kumasi	M3G291	Negative	Negative	Negative	Negative	Negative	101522	0	0	Negative	0	0	0	0
1894	Ghana	Kumasi	M3G292	Negative	Negative	Negative	Negative	Negative	102291	0	0	Negative	0	0	0	0
1895	Ghana	Kumasi	M3G293	Positive	P.falciparum	Positive	Pf	P.falciparum	101647	2000	98379.7	Pf	1	153997	28692	1
1896	Ghana	Kumasi	M3G294	Negative	Negative	Positive	Pf	Negative	103205	0	0	Negative	0	0	1.08	1
1897	Ghana	Kumasi	M3G295	Negative	Negative	Negative	Negative	Negative	103641	0	0	Negative	0	0	1	1
1898	Ghana	Kumasi	M3G296	Positive	P.falciparum	Positive	Pf	P.falciparum	90280	8	443.066	Pf	1	1556	1796.67	1
1899	Ghana	Kumasi	M3G297	Negative	Negative	Negative	Negative	Negative	102330	0	0	Negative	0	0	0	0
1900	Ghana	Kumasi	M3G298	Positive	P.falciparum	Positive	Pf	P.falciparum	103594	532	25677.2	Pf	1	8203	10714.8	1
1901	Ghana	Kumasi	M3G299	Negative	Negative	Negative	Negative	Negative	102049	0	0	Negative	0	0	1.24	1
1902	Ghana	Kumasi	M3G300	Negative	Negative	Negative	Negative	Negative	102509	0	0	Negative	0	0	0	0
1903	Ghana	Kumasi	M3G301	Negative	Negative	Negative	Negative	Negative	100431	0	0	Negative	0	0	0	0
1904	Ghana	Kumasi	M3G302	Negative	Negative	Negative	Negative	Negative	103024	0	0	Negative	0	0	0	0
1905	Ghana	Kumasi	M3G303	Negative	Negative	Negative	Negative	Negative	100385	0	0	Negative	0	0	0	0
1906	Ghana	Kumasi	M3G304	Positive	P.falciparum	Positive	Pf	P.falciparum	100797	82	4067.58	Pf	1	1511	3281.92	1
1907	Ghana	Kumasi	M3G305	Negative	Negative	Negative	Negative	Negative	102104	0	0	Negative	0	0	0	0
1908	Ghana	Kumasi	M3G306	Negative	Negative	Negative	Negative	Negative	100346	0	0	Negative	0	0	0	0
1909	Ghana	Kumasi	M3G307	Negative	Negative	Negative	Negative	Negative	101532	0	0	Negative	0	0	0	0
1910	Ghana	Kumasi	M3G308	Negative	Negative	Negative	Negative	Negative	100346	0	0	Negative	0	0	0	0
1911	Ghana	Kumasi	M3G309	Negative	Negative	Negative	Negative	Negative	100748	0	0	Negative	0	0	0	0
1912	Ghana	Kumasi	M3G310	Negative	Negative	Negative	Negative	Negative	100884	0	0	Negative	0	0	0	0
1913	Ghana	Kumasi	M3G311	Negative	Negative	Negative	Negative	Negative	100862	0	0	Negative	0	0	0	0
1914	Ghana	Kumasi	M3G312	Negative	Negative	Negative	Negative	Negative	101985	0	0	Negative	0	0	0	0
1915	Ghana	Kumasi	M3G313	Negative	Negative	Negative	Negative	Negative	100338	0	0	Negative	0	0	0	0
1916	Ghana	Kumasi	M3G314	Negative	Negative	Negative	Negative	Negative	100479	0	0	Negative	0	0	0	0
1917	Ghana	Kumasi	M3G315	Negative	Negative	Negative	Negative	Negative	101908	0	0	Negative	0	0	0	0
1918	Ghana	Kumasi	M3G316	Negative	Negative	Negative	Negative	Negative	100975	0	0	Negative	0	0	0	0
1919	Ghana	Kumasi	M3G317	Negative	Negative	Positive	Pf	Negative	100171	0	0	Negative	0	0	4.8	1
1920	Ghana	Kumasi	M3G318	Negative	Negative	Negative	Negative	Negative	101379	0	0	Negative	0	0	0	0
1921	Ghana	Kumasi	M3G319	Negative	Negative	Positive	Pf	P.falciparum	100852	19	941.974	Pf	1	3517	2064	1
1922	Ghana	Kumasi	M3G320	Negative	Negative	Negative	Negative	Negative	100905	0	0	Negative	0	0	0	0
1923	Ghana	Kumasi	M3G321	Negative	Negative	Negative	Negative	Negative	100704	0	0	Negative	0	0	0	0
1924	Ghana	Kumasi	M3G322	Negative	Negative	Negative	Negative	Negative	100425	0	0	Negative	0	0	0	0
1925	Ghana	Kumasi	M3G323	Negative	Negative	Positive	Pf	P.falciparum	101361	6	295.972	Pf	1	119	185.56	1
1926	Ghana	Kumasi	M3G324	Negative	Negative	Negative	Negative	Negative	200661	0	0	Negative	0	0	0	0
1927	Ghana	Kumasi	M3G325	Negative	Negative	Negative	Negative	Negative	100595	0	0	Negative	0	0	0	0
1928	Ghana	Kumasi	M3G326	Positive	P.falciparum	Positive	Pf	P.falciparum	176228	583	16541.1	Pf	1	48502	5469.74	1
1929	Ghana	Kumasi	M3G327	Negative	Negative	Negative	Negative	Negative	101417	0	0	Negative	0	0	0	0
1930	Ghana	Kumasi	M3G328	Negative	Negative	Negative	Negative	Negative	100536	0	0	Negative	0	0	0	0
1931	Ghana	Kumasi	M3G329	Negative	Negative	Negative	Negative	Negative	102211	0	0	Negative	0	0	0	0
1932	Ghana	Kumasi	M3G330	Positive	P.falciparum	Positive	Pf	P.falciparum	101850	15	736.377	Pf	1	134	304.4	1
1933	Ghana	Kumasi	M3G331	Positive	P.falciparum	Positive	Pf	P.falciparum	100494	1	49.7542	Pf	1	224	10.85	1
1934	Ghana	Kumasi	M3G332	Negative	Negative	Negative	Negative	Negative	100680	0	0	Negative	0	0	0	0
1935	Ghana	Kumasi	M3G333	Negative	Negative	Negative	Negative	Negative	102289	0	0	Negative	0	0	0	0
1936	Ghana	Kumasi	M3G334	Negative	Negative	Negative	Negative	Negative	101837	0	0	Negative	0	0	0	0
1937	Ghana	Kumasi	M3G335	Negative	Negative	Negative	Negative	Negative	102695	0	0	Negative	0	0	0	0
1938	Ghana	Kumasi	M3G336	Negative	Negative	Negative	Negative	Negative	101855	0	0	Negative	0	0	0	0
1939	Ghana	Kumasi	M3G337	Negative	Negative	Negative	Negative	Negative	102818	0	0	Negative	0	0	0	0
1940	Ghana	Kumasi	M3G338	Negative	Negative	Negative	Negative	Negative	100408	0	0	Negative	0	0	0	0
1941	Ghana	Kumasi	M3G339	Negative	Negative	Negative	Negative	Negative	100986	0	0	Negative	0	0	0	0
1942	Ghana	Kumasi	M3G340	Negative	Negative	Negative	Negative	Negative	100572	0	0	Negative	0	0	0	0
1943	Ghana	Kumasi	M3G341	Negative	Negative	Negative	Negative	Negative	101067	0	0	Negative	0	0	0	0
1944	Ghana	Kumasi	M3G342	Negative	Negative	Negative	Negative	Negative	100332	0	0	Negative	0	0	2	1
1945	Ghana	Kumasi	M3G343	Negative	Negative	Negative	Negative	Negative	100891	0	0	Negative	0	0	0	0
1946	Ghana	Kumasi	M3G344	Negative	Negative	Negative	Negative	Negative	100865	0	0	Negative	0	0	0	0
1947	Ghana	Kumasi	M3G345	Negative	Negative	Negative	Negative	Negative	102907	0	0	Negative	0	0	0	0
1948	Ghana	Kumasi	M3G346	Negative	Negative	Negative	Negative	Negative	102768	0	0	Negative	0	0	0	0
1949	Ghana	Kumasi	M3G347	Negative	Negative	Negative	Negative	Negative	101977	0	0	Negative	0	0	0	0
1950	Ghana	Kumasi	M3G348	Negative	Negative	Negative	Negative	Negative	102363	0	0	Negative	0	0	0	0
1951	Ghana	Kumasi	M3G349	Negative	Negative	Negative	Negative	Negative	101141	0	0	Negative	0	0	0	0
1952	Ghana	Kumasi	M3G350	Negative	Negative	Negative	Negative	Negative	101076	0	0	Negative	0	0	0	0
1953	Ghana	Kumasi	M3G351	Negative	Negative	Negative	Negative	Negative	101093	0	0	Negative	0	0	0	0
1954	Ghana	Kumasi	M3G352	Positive	P.falciparum	Positive	Pf	P.falciparum	101749	8	393.124	Pf	1	269	59.53	1
1955	Ghana	Kumasi	M3G353	Negative	Negative	Negative	Negative	Negative	101382	0	0	Negative	0	0	0	0
1956	Ghana	Kumasi	M3G354	Negative	Negative	Negative	Negative	Negative	102301	0	0	Negative	0	0	0	0
1957	Ghana	Kumasi	M3G355	Negative	Negative	Negative	Negative	Negative	100979	0	0	Negative	0	0	0	0
1958	Ghana	Kumasi	M3G356	Negative	Negative	Negative	Negative	Negative	100615	0	0	Negative	0	0	0	0
1959	Ghana	Kumasi	M3G357	Negative	Negative	Negative	Negative	Negative	100770	0	0	Negative	0	0	2.4	1
1960	Ghana	Kumasi	M3G358	Negative	Negative	Negative	Negative	Negative	102166	0	0	Negative	0	0	0	0
1961	Ghana	Kumasi	M3G359	Negative	Negative	Negative	Negative	Negative	102831	0	0	Negative	0	0	0	0
1962	Ghana	Kumasi	M3G360	Positive	P.falciparum	Positive	Pf	P.falciparum	102686	64	3116.3	Pf	1	4101	2404.95	1
1963	Ghana	Kumasi	M3G361	Negative	Negative	Negative	Negative	Negative	100985	0	0	Negative	0	0	0	0
1964	Ghana	Kumasi	M3G362	Negative	Negative	Negative	Negative	Negative	100639	0	0	Negative	0	0	0	0
1965	Ghana	Kumasi	M3G363	Negative	Negative	Negative	Negative	Negative	102980	0	0	Negative	0	0	0	0
1966	Ghana	Kumasi	M3G364	Positive	P.falciparum	Positive	Pf	P.falciparum	102516	5	243.864	Negative	0	0	13.88	1
1967	Ghana	Kumasi	M3G365	Negative	Negative	Negative	Negative	Negative	102829	0	0	Negative	0	0	0	0
1968	Ghana	Kumasi	M3G366	Negative	Negative	Negative	Negative	Negative	102650	0	0	Negative	0	0	0	0
1969	Ghana	Kumasi	M3G367	Negative	Negative	Negative	Negative	Negative	102245	0	0	Negative	0	0	0	0
1970	Ghana	Kumasi	M3G368	Negative	Negative	Negative	Negative	Negative	101109	0	0	Negative	0	0	0	0
1971	Ghana	Kumasi	M3G369	Negative	Negative	Negative	Negative	Negative	103116	0	0	Negative	0	0	0	0
1972	Ghana	Kumasi	M3G370	Positive	P.falciparum	Positive	Negative	P.falciparum	102391	412	20119	Pf	1	20119	30217.8	1
1973	Ghana	Kumasi	M3G371	Negative	Negative	Negative	Negative	Negative	101358	0	0	Negative	0	0	0	0
1974	Ghana	Kumasi	M3G372	Negative	Negative	Negative	Negative	Negative	102500	0	0	Negative	0	0	0	0
1975	Ghana	Kumasi	M3G373	Negative	Negative	Negative	Negative	Negative	101921	0	0	Negative	0	0	0	0
1976	Ghana	Kumasi	M3G374	Negative	Negative	Negative	Negative	Negative	102142	0	0	Negative	0	0	0	0
1977	Ghana	Kumasi	M3G375	Negative	Negative	Negative	Negative	Negative	55366	0	0	Negative	0	0	0	0
1978	Ghana	Kumasi	M3G376	Negative	Negative	Negative	Negative	Negative	101846	0	0	Negative	0	0	0	0
1979	Ghana	Kumasi	M3G377	Negative	Negative	Positive	Pf	Negative	102791	0	0	Negative	0	0	14.8	1
1980	Ghana	Kumasi	M3G378	Negative	Negative	Negative	Negative	Negative	101560	0	0	Negative	0	0	0	0
1981	Ghana	Kumasi	M3G379	Positive	P.falciparum	Positive	Pf	P.falciparum	102552	79	3851.7	Pf	1	13892	8885.37	1
1982	Ghana	Kumasi	M3G380	Negative	Negative	Negative	Negative	Negative	102538	0	0	Negative	0	0	0	0
1983	Ghana	Kumasi	M3G381	Negative	Negative	Negative	Negative	Negative	101948	0	0	Negative	0	0	1	1
1984	Ghana	Kumasi	M3G382	Negative	Negative	Negative	Negative	Negative	101902	0	0	Negative	0	0	0	0
1985	Ghana	Kumasi	M3G383	Negative	Negative	Negative	Negative	Negative	103561	0	0	Negative	0	0	0	0
1986	Ghana	Kumasi	M3G384	Negative	Negative	Negative	Negative	Negative	100975	0	0	Negative	0	0	0	0
1987	Ghana	Kumasi	M3G385	Negative	Negative	Negative	Negative	Negative	100983	0	0	Negative	0	0	0	0
1988	Ghana	Kumasi	M3G386	Negative	Negative	Negative	Negative	Negative	102196	0	0	Negative	0	0	0	0
1989	Ghana	Kumasi	M3G387	Negative	Negative	Negative	Negative	Negative	102102	0	0	Negative	0	0	0	0
1990	Ghana	Kumasi	M3G388	Negative	Negative	Positive	Pf	Negative	101138	0	0	Negative	0	0	5.38	1
1991	Ghana	Kumasi	M3G389	Negative	Negative	Negative	Negative	Negative	100618	0	0	Negative	0	0	0	0
1992	Ghana	Kumasi	M3G390	Positive	P.falciparum	Positive	Pf	P.falciparum	102011	17	833.243	Pf	1	5449	1861.16	1
1993	Ghana	Kumasi	M3G391	Positive	P.falciparum	Positive	Pf	P.falciparum	102213	373	18246.2	Pf	1	31437	66940	1
1994	Ghana	Kumasi	M3G392	Negative	Negative	Negative	Negative	Negative	102717	0	0	Negative	0	0	1	1
1995	Ghana	Kumasi	M3G393	Negative	Negative	Negative	Negative	Negative	101470	0	0	Negative	0	0	0	0
1996	Ghana	Kumasi	M3G394	Negative	Negative	Positive	Pf	Negative	100642	0	0	Pf	1	239	170.43	1
1997	Ghana	Kumasi	M3G395	Negative	Negative	Negative	Negative	Negative	100562	0	0	Negative	0	0	1	1
1998	Ghana	Kumasi	M3G396	Negative	Negative	Negative	Negative	Negative	102295	0	0	Negative	0	0	0	0
1999	Ghana	Kumasi	M3G397	Negative	Negative	Negative	Negative	Negative	101088	0	0	Negative	0	0	0	0
2000	Ghana	Kumasi	M3G398	Negative	Negative	Negative	Negative	Negative	102604	0	0	Negative	0	0	0	0
2001	Ghana	Kumasi	M3G399	Negative	Negative	Negative	Negative	Negative	102550	0	0	Negative	0	0	0	0
2002	Ghana	Kumasi	M3G400	Negative	Negative	Negative	Negative	Negative	102078	0	0	Negative	0	0	0	0
2003	Ghana	Kumasi	M3G401	Negative	Negative	Negative	Negative	Negative	102044	0	0	Negative	0	0	0	0
2004	Ghana	Kumasi	M3G402	Negative	Negative	Negative	Negative	Negative	102995	0	0	Negative	0	0	0	0
2005	Ghana	Kumasi	M3G403	Positive	P.falciparum	Positive	Pf	P.falciparum	100125	204	10187.3	Pf	1	24311	39307.6	1
2006	Ghana	Kumasi	M3G404	Negative	Negative	Negative	Negative	Negative	100695	0	0	Negative	0	0	0	0
2007	Ghana	Kumasi	M3G405	Negative	Negative	Negative	Negative	Negative	102030	0	0	Negative	0	0	0	0
2008	Ghana	Kumasi	M3G406	Negative	Negative	Negative	Negative	Negative	101883	0	0	Negative	0	0	0	0
2009	Ghana	Kumasi	M3G407	Negative	Negative	Negative	Negative	P.falciparum	102390	1	48.8329	Pf	1	0	0	0
2010	Ghana	Kumasi	M3G408	Negative	Negative	Negative	Negative	Negative	101324	0	0	Negative	0	0	0	0
2011	Ghana	Kumasi	M3G409	Negative	Negative	Negative	Negative	Negative	101434	0	0	Negative	0	0	0	0
2012	Ghana	Kumasi	M3G410	Negative	Negative	Negative	Negative	Negative	101630	0	0	Negative	0	0	0	0
2013	Ghana	Kumasi	M3G411	Negative	Negative	Negative	Negative	Negative	103140	0	0	Negative	0	0	0	0
2014	Ghana	Kumasi	M3G412	Negative	Negative	Negative	Negative	Negative	100699	0	0	Negative	0	0	1	1
2015	Ghana	Kumasi	M3G413	Negative	Negative	Negative	Negative	Negative	100360	0	0	Negative	0	0	0	0
2016	Ghana	Kumasi	M3G414	Negative	Negative	Negative	Negative	P.falciparum	100526	5	248.692	Pf	1	190000	446312	1
2017	Ghana	Kumasi	M3G415	Negative	Negative	Negative	Negative	Negative	101103	0	0	Negative	0	0	0	0
2018	Ghana	Kumasi	M3G416	Negative	Negative	Negative	Negative	Negative	102411	0	0	Negative	0	0	0	0
2019	Ghana	Kumasi	M3G417	Negative	Negative	Negative	Negative	Negative	100766	0	0	Negative	0	0	0	0
2020	Ghana	Kumasi	M3G418	Negative	Negative	Negative	Negative	Negative	102144	0	0	Negative	0	0	0	0
2021	Ghana	Kumasi	M3G419	Negative	Negative	Negative	Negative	Negative	100698	0	0	Negative	0	0	0	0
2022	Ghana	Kumasi	M3G420	Negative	Negative	Negative	Negative	Negative	102321	0	0	Negative	0	0	0	0
2023	Ghana	Kumasi	M3G421	Negative	Negative	Negative	Negative	Negative	101877	0	0	Negative	0	0	0	0
2024	Ghana	Kumasi	M3G422	Negative	Negative	Negative	Negative	Negative	102559	0	0	Negative	0	0	1	1
2025	Ghana	Kumasi	M3G423	Negative	Negative	Negative	Negative	Negative	102518	0	0	Negative	0	0	0	0
2026	Ghana	Kumasi	M3G424	Negative	Negative	Negative	Negative	Negative	102095	0	0	Negative	0	0	0	0
2027	Ghana	Kumasi	M3G425	Negative	Negative	Negative	Negative	Negative	100439	0	0	Negative	0	0	2.53	1
2028	Ghana	Kumasi	M3G426	Negative	Negative	Negative	Negative	Negative	101484	0	0	Negative	0	0	0	0
2029	Ghana	Kumasi	M3G427	Negative	Negative	Negative	Negative	Negative	100810	0	0	Negative	0	0	0	0
2030	Ghana	Kumasi	M3G428	Negative	Negative	Negative	Negative	Negative	102893	0	0	Negative	0	0	0	0
2031	Ghana	Kumasi	M3G429	Negative	Negative	Negative	Negative	Negative	100489	0	0	Negative	0	0	0	0
2032	Ghana	Kumasi	M3G430	Negative	Negative	Negative	Negative	Negative	100962	0	0	Negative	0	0	0	0
2033	Ghana	Kumasi	M3G431	Negative	Negative	Negative	Negative	Negative	102080	0	0	Negative	0	0	0	0
2034	Ghana	Kumasi	M3G432	Negative	Negative	Negative	Negative	Negative	102744	0	0	Negative	0	0	0	0
2035	Ghana	Kumasi	M3G433	Positive	P.falciparum	Positive	Pf	P.falciparum	101573	527	25941.9	Pf	1	40239	8858.56	1
2036	Ghana	Kumasi	M3G434	Negative	Negative	Negative	Negative	Negative	100647	0	0	Negative	0	0	0	0
2037	Ghana	Kumasi	M3G435	Negative	Negative	Negative	Negative	Negative	102146	0	0	Negative	0	0	0	0
2038	Ghana	Kumasi	M3G436	Negative	Negative	Negative	Negative	Negative	100722	0	0	Negative	0	0	0	0
2039	Ghana	Kumasi	M3G437	Negative	Negative	Negative	Negative	Negative	101507	0	0	Negative	0	0	8.07	1
2040	Ghana	Kumasi	M3G438	Negative	Negative	Positive	Pf	P.falciparum	101154	3	148.289	Negative	0	0	28.51	1
2041	Ghana	Kumasi	M3G439	Negative	Negative	Negative	Negative	Negative	102535	0	0	Negative	0	0	0	0
2042	Ghana	Kumasi	M3G440	Negative	Negative	Negative	Negative	Negative	102289	0	0	Negative	0	0	0	0
2043	Ghana	Kumasi	M3G441	Negative	Negative	Negative	Negative	Negative	101857	0	0	Negative	0	0	0	0
2044	Ghana	Kumasi	M3G442	Negative	Negative	Negative	Negative	Negative	101676	0	0	Negative	0	0	0	0
2045	Ghana	Kumasi	M3G443	Negative	Negative	Negative	Negative	Negative	102811	0	0	Negative	0	0	0	0
2046	Ghana	Kumasi	M3G444	Negative	Negative	Negative	Negative	Negative	102138	0	0	Negative	0	0	0	0
2047	Ghana	Kumasi	M3G445	Negative	Negative	Negative	Negative	Negative	102251	0	0	Negative	0	0	0	0
2048	Ghana	Kumasi	M3G446	Negative	Negative	Positive	Pf	P.falciparum	101664	214	10524.9	Pf	1	13053	4229.91	1
2049	Ghana	Kumasi	M3G447	Negative	Negative	Negative	Negative	Negative	102825	0	0	Negative	0	0	0	0
2050	Ghana	Kumasi	M3G448	Negative	Negative	Positive	Pf	P.falciparum	103305	10	484.004	Pf	1	0	538.68	1
2051	Ghana	Kumasi	M3G449	Negative	Negative	Negative	Negative	Negative	101686	0	0	Negative	0	0	0	0
2052	Ghana	Kumasi	M3G450	Negative	Negative	Negative	Negative	Negative	101827	0	0	Negative	0	0	0	0
2053	Ghana	Kumasi	M3G451	Negative	Negative	Negative	Negative	Negative	102486	0	0	Negative	0	0	0	0
2054	Ghana	Kumasi	M3G452	Negative	Negative	Negative	Negative	Negative	102915	0	0	Negative	0	0	3.06	1
2055	Ghana	Kumasi	M3G453	Positive	P.falciparum	Positive	Pf	P.falciparum	101663	73	3590.29	Pf	1	5823	1868.75	1
2056	Ghana	Kumasi	M3G454	Negative	Negative	Negative	Negative	Negative	100374	0	0	Negative	0	0	3.85	1
2057	Ghana	Kumasi	M3G455	Negative	Negative	Negative	Negative	Negative	100373	0	0	Negative	0	0	0	0
2058	Ghana	Kumasi	M3G456	Negative	Negative	Negative	Negative	Negative	100753	0	0	Negative	0	0	0.68	1
2059	Ghana	Kumasi	M3G457	Negative	Negative	Negative	Negative	Negative	102115	0	0	Negative	0	0	0.61	1
2060	Ghana	Kumasi	M3G458	Negative	Negative	Negative	Negative	Negative	100717	0	0	Negative	0	0	0.7	1
2061	Ghana	Kumasi	M3G459	Negative	Negative	Negative	Negative	Negative	102111	0	0	Negative	0	0	1.75	1
2062	Ghana	Kumasi	M3G460	Negative	Negative	Negative	Negative	Negative	102322	0	0	Negative	0	0	0	0
2063	Ghana	Kumasi	M3G461	Negative	Negative	Negative	Negative	Negative	102500	0	0	Negative	0	0	0	0
2064	Ghana	Kumasi	M3G462	Positive	P.falciparum	Positive	Pf	P.falciparum	101532	46	2265.3	Pf	1	4850	892.08	1
2065	Ghana	Kumasi	M3G463	Negative	Negative	Negative	Negative	P.falciparum	103236	64	3099.69	Negative	0	0	6.77	1
2066	Ghana	Kumasi	M3G464	Positive	P.falciparum	Positive	Pf	P.falciparum	100836	93	4611.45	Pf	1	10868	4317.14	1
2067	Ghana	Kumasi	M3G465	Negative	Negative	Negative	Negative	Negative	100633	0	0	Negative	0	0	1.87	1
2068	Ghana	Kumasi	M3G466	Negative	Negative	Negative	Negative	Negative	102560	0	0	Negative	0	0	1	1
2069	Ghana	Kumasi	M3G467	Negative	Negative	Negative	Negative	Negative	101039	0	0	Negative	0	0	1	1
2070	Ghana	Kumasi	M3G468	Negative	Negative	Positive	Pf	Negative	101699	0	0	Negative	0	0	1.14	1
2071	Ghana	Kumasi	M3G469	Negative	Negative	Negative	Negative	Negative	101230	0	0	Negative	0	0	0	0
2072	Ghana	Kumasi	M3G470	Positive	P.falciparum	Positive	Pf	P.falciparum	101378	162	7989.9	Pf	1	12994	3534.08	1
2073	Ghana	Kumasi	M3G471	Negative	Negative	Negative	Negative	Negative	103502	0	0	Negative	0	0	0	0
2074	Ghana	Kumasi	M3G472	Negative	Negative	Negative	Negative	Negative	100358	0	0	Negative	0	0	0	0
2075	Ghana	Kumasi	M3G473	Negative	Negative	Negative	Negative	Negative	101904	0	0	Negative	0	0	0	0
2076	Ghana	Kumasi	M3G474	Negative	Negative	Negative	Negative	Negative	101380	0	0	Negative	0	0	0	0
2077	Ghana	Kumasi	M3G475	Negative	Negative	Negative	Negative	Negative	103318	0	0	Negative	0	0	0	0
2078	Ghana	Kumasi	M3G476	Negative	Negative	Negative	Negative	Negative	100439	0	0	Negative	0	0	0	0
2079	Ghana	Kumasi	M3G477	Positive	P.falciparum	Positive	Pf	Negative	101155	0	0	Negative	0	0	2.75	1
2080	Ghana	Kumasi	M3G478	Negative	Negative	Negative	Negative	Negative	102913	0	0	Negative	0	0	0	0
2081	Ghana	Kumasi	M3G479	Negative	Negative	Negative	Negative	Negative	100006	0	0	Negative	0	0	0	0
2082	Ghana	Kumasi	M3G480	Negative	Negative	Negative	Negative	Negative	102418	0	0	Negative	0	0	0	0
2083	Ghana	Kumasi	M3G481	Negative	Negative	Negative	Negative	Negative	102207	0	0	Negative	0	0	0	0
2084	Ghana	Kumasi	M3G482	Negative	Negative	Negative	Negative	Negative	102291	0	0	Negative	0	0	0	0
2085	Ghana	Kumasi	M3G483	Negative	Negative	Negative	Negative	Negative	101512	0	0	Negative	0	0	0	0
2086	Ghana	Kumasi	M3G484	Negative	Negative	Negative	Negative	Negative	102702	0	0	Negative	0	0	0	0
2087	Ghana	Kumasi	M3G485	Negative	Negative	Negative	Negative	Negative	103162	0	0	Negative	0	0	0	0
2088	Ghana	Kumasi	M3G486	Negative	Negative	Negative	Negative	Negative	101998	0	0	Negative	0	0	0	0
2089	Ghana	Kumasi	M3G487	Negative	Negative	Negative	Negative	Negative	102594	0	0	Negative	0	0	0	0
2090	Ghana	Kumasi	M3G488	Negative	Negative	Negative	Negative	Negative	100813	0	0	Negative	0	0	0	0
2091	Ghana	Kumasi	M3G489	Negative	Negative	Negative	Negative	Negative	100439	0	0	Negative	0	0	0	0
2092	Ghana	Kumasi	M3G490	Negative	Negative	Positive	Negative	Negative	101254	0	0	Negative	0	0	0	0
2093	Ghana	Kumasi	M3G491	Negative	Negative	Negative	Negative	Negative	102366	0	0	Negative	0	0	0	0
2094	Ghana	Kumasi	M3G492	Negative	Negative	Negative	Negative	Negative	102247	0	0	Negative	0	0	0	0
2095	Ghana	Kumasi	M3G493	Negative	Negative	Negative	Negative	Negative	101352	0	0	Negative	0	0	0	0
2096	Ghana	Kumasi	M3G494	Negative	Negative	Negative	Negative	Negative	101868	0	0	Negative	0	0	0.24	1
2097	Ghana	Kumasi	M3G495	Negative	Negative	Negative	Negative	Negative	100698	0	0	Negative	0	0	0	0
2098	Ghana	Kumasi	M3G496	Negative	Negative	Negative	Negative	Negative	102049	0	0	Negative	0	0	0	0
2099	Ghana	Kumasi	M3G497	Negative	Negative	Negative	Negative	Negative	102218	0	0	Negative	0	0	0	0
2100	Ghana	Kumasi	M3G498	Negative	Negative	Negative	Negative	Negative	101666	0	0	Negative	0	0	0	0
2101	Ghana	Kumasi	M3G499	Negative	Negative	Negative	Negative	Negative	102139	0	0	Negative	0	0	0	0
2102	Ghana	Kumasi	M3G500	Negative	Negative	Negative	Negative	Negative	101846	0	0	Negative	0	0	0	0
2103	Ghana	Kumasi	M3G501	Negative	Negative	Negative	Negative	Negative	100410	0	0	Negative	0	0	0	0
2104	Ghana	Kumasi	M3G502	Negative	Negative	Negative	Negative	Negative	101382	0	0	Negative	0	0	0	0
2105	Ghana	Kumasi	M3G503	Negative	Negative	Negative	Negative	Negative	102840	0	0	Negative	0	0	0	0
2106	Ghana	Kumasi	M3G504	Negative	Negative	Negative	Negative	Negative	100709	0	0	Negative	0	0	0	0
2107	Ghana	Kumasi	M3G505	Positive	P.falciparum	Positive	Pf	P.falciparum	101898	84	4121.77	Pf	1	8383	5821.16	1
2108	Ghana	Kumasi	M3G506	Negative	Negative	Negative	Negative	Negative	64431	0	0	Negative	0	0	1	1
2109	Ghana	Kumasi	M3G507	Negative	Negative	Negative	Negative	Negative	102883	0	0	Negative	0	0	1.42	1
2110	Ghana	Kumasi	M3G508	Negative	Negative	Negative	Negative	Negative	101827	0	0	Negative	0	0	2.43	1
2111	Ghana	Kumasi	M3G509	Negative	Negative	Negative	Negative	Negative	103850	0	0	Negative	0	0	1.93	1
2112	Ghana	Kumasi	M3G510	Negative	Negative	Positive	Pf	Negative	101242	0	0	Negative	0	0	0	0
2113	Ghana	Kumasi	M3G511	Negative	Negative	Negative	Negative	Negative	100866	0	0	Negative	0	0	1.37	1
2114	Ghana	Kumasi	M3G512	Negative	Negative	Negative	Negative	Negative	101071	0	0	Negative	0	0	2.4	1
2115	Ghana	Kumasi	M3G513	Negative	Negative	Negative	Negative	Negative	103151	0	0	Negative	0	0	41.63	1
2116	Ghana	Kumasi	M3G514	Negative	Negative	Negative	Negative	Negative	101074	0	0	Negative	0	0	2.02	1
2117	Ghana	Kumasi	M3G515	Negative	Negative	Negative	Negative	Negative	100722	0	0	Negative	0	0	0	0
2118	Ghana	Kumasi	M3G516	Negative	Negative	Negative	Negative	Negative	102537	0	0	Negative	0	0	1.68	1
2119	Ghana	Kumasi	M3G517	Negative	Negative	Negative	Negative	Negative	100859	0	0	Negative	0	0	1.23	1
2120	Ghana	Kumasi	M3G518	Negative	Negative	Negative	Negative	Negative	102129	0	0	Negative	0	0	1.2	1
2121	Ghana	Kumasi	M3G519	Negative	Negative	Negative	Negative	Negative	103268	0	0	Negative	0	0	1.75	1
2122	Ghana	Kumasi	M3G520	Negative	Negative	Negative	Negative	Negative	101117	0	0	Negative	0	0	0	0
2123	Ghana	Kumasi	M3G521	Negative	Negative	Negative	Negative	Negative	102405	0	0	Negative	0	0	2.16	1
2124	Ghana	Kumasi	M3G522	Positive	P.falciparum	Positive	Pf	P.falciparum	102356	6	293.095	Pf	1	104	279.28	1
2125	Ghana	Kumasi	M3G523	Negative	Negative	Negative	Negative	Negative	102422	0	0	Negative	0	0	0.81	1
2126	Ghana	Kumasi	M3G524	Negative	Negative	Negative	Negative	Negative	102422	0	0	Negative	0	0	0	0
2127	Ghana	Kumasi	M3G525	Negative	Negative	Negative	Negative	Negative	103473	0	0	Negative	0	0	0	0
2128	Ghana	Kumasi	M3G526	Negative	Negative	Negative	Negative	Negative	102900	0	0	Negative	0	0	4.88	1
2129	Ghana	Kumasi	M3G527	Negative	Negative	Positive	Pf	P.falciparum	101655	14	688.604	Pf	1	0	1167.22	1
2130	Ghana	Kumasi	M3G528	Negative	Negative	Negative	Negative	Negative	101492	0	0	Negative	0	0	5.53	1
2131	Ghana	Kumasi	M3G529	Negative	Negative	Negative	Negative	Negative	102356	0	0	Negative	0	0	1	1
2132	Ghana	Kumasi	M3G530	Negative	Negative	Negative	Negative	Negative	102106	0	0	Negative	0	0	0	0
2133	Ghana	Kumasi	M3G531	Negative	Negative	Negative	Negative	Negative	102129	0	0	Negative	0	0	1.46	1
2134	Ghana	Kumasi	M3G532	Negative	Negative	Negative	Negative	Negative	101257	0	0	Negative	0	0	1.27	1
2135	Ghana	Kumasi	M3G533	Negative	Negative	Negative	Negative	Negative	102711	0	0	Negative	0	0	2.01	1
2136	Ghana	Kumasi	M3G534	Negative	Negative	Negative	Negative	Negative	101338	0	0	Negative	0	0	1.92	1
2137	Ghana	Kumasi	M3G535	Negative	Negative	Positive	Pf	Negative	100207	0	0	Negative	0	0	5	1
2138	Ghana	Kumasi	M3G536	Negative	Negative	Negative	Negative	Negative	103344	0	0	Negative	0	0	5.26	1
2139	Ghana	Kumasi	M3G537	Negative	Negative	Negative	Negative	Negative	103373	0	0	Negative	0	0	3.73	1
2140	Ghana	Kumasi	M3G538	Negative	Negative	Negative	Negative	Negative	102994	0	0	Negative	0	0	1.2	1
2141	Ghana	Kumasi	M3G539	Negative	Negative	Negative	Negative	Negative	100221	0	0	Negative	0	0	1.47	1
2142	Ghana	Kumasi	M3G540	Negative	Negative	Negative	Negative	Negative	101015	0	0	Negative	0	0	0	0
2143	Ghana	Kumasi	M3G541	Negative	Negative	Negative	Negative	Negative	101709	0	0	Negative	0	0	1.36	1
2144	Ghana	Kumasi	M3G542	Negative	Negative	Negative	Negative	Negative	102851	0	0	Negative	0	0	0	0
2145	Ghana	Kumasi	M3G543	Negative	Negative	Negative	Negative	Negative	102335	0	0	Negative	0	0	0	0
2146	Ghana	Kumasi	M3G544	Negative	Negative	Negative	Negative	Negative	103362	0	0	Negative	0	0	0	0
2147	Ghana	Kumasi	M3G545	Negative	Negative	Negative	Negative	Negative	101666	0	0	Negative	0	0	0	0
2148	Ghana	Kumasi	M3G546	Negative	Negative	Negative	Negative	Negative	102518	0	0	Negative	0	0	1.55	1
2149	Ghana	Kumasi	M3G547	Negative	Negative	Negative	Negative	Negative	100012	0	0	Negative	0	0	1.72	1
2150	Ghana	Kumasi	M3G548	Negative	Negative	Negative	Negative	Negative	101428	0	0	Negative	0	0	2.67	1
2151	Ghana	Kumasi	M3G549	Negative	Negative	Negative	Negative	Negative	100535	0	0	Negative	0	0	2.04	1
2152	Ghana	Kumasi	M3G550	Negative	Negative	Negative	Negative	Negative	101694	0	0	Negative	0	0	0	0
2153	Ghana	Kumasi	M3G551	Negative	Negative	Negative	Negative	Negative	102526	0	0	Negative	0	0	1.01	1
2154	Ghana	Kumasi	M3G552	Negative	Negative	Positive	Pf	Negative	102151	0	0	Negative	0	0	0.84	1
2155	Ghana	Kumasi	M3G553	Negative	Negative	Negative	Negative	Negative	101821	0	0	Negative	0	0	0	0
2156	Ghana	Kumasi	M3G554	Negative	Negative	Positive	Pf	Negative	100723	0	0	Negative	0	0	15.56	1
2157	Ghana	Kumasi	M3G555	Negative	Negative	Positive	Pf	Negative	101282	0	0	Negative	0	0	1	1
2158	Ghana	Kumasi	M3G556	Negative	Negative	Negative	Negative	Negative	101981	0	0	Negative	0	0	6	1
2159	Ghana	Kumasi	M3G557	Negative	Negative	Negative	Negative	Negative	101966	0	0	Negative	0	0	2	1
2160	Ghana	Kumasi	M3G558	Negative	Negative	Negative	Negative	Negative	102095	0	0	Negative	0	0	2	1
2161	Ghana	Kumasi	M3G559	Negative	Negative	Negative	Negative	Negative	101492	0	0	Negative	0	0	0	0
2162	Ghana	Kumasi	M3G560	Negative	Negative	Negative	Negative	Negative	100855	0	0	Negative	0	0	0	0
2163	Ghana	Kumasi	M3G561	Negative	Negative	Negative	Negative	Negative	102526	0	0	Negative	0	0	1	1
2164	Ghana	Kumasi	M3G562	Negative	Negative	Negative	Negative	Negative	101617	0	0	Negative	0	0	2	1
2165	Ghana	Kumasi	M3G563	Negative	Negative	Negative	Negative	Negative	102312	0	0	Negative	0	0	0	0
2166	Ghana	Kumasi	M3G564	Negative	Negative	Negative	Negative	Negative	102739	0	0	Negative	0	0	1	1
2167	Ghana	Kumasi	M3G565	Negative	Negative	Negative	Negative	Negative	103107	0	0	Negative	0	0	2	1
2168	Ghana	Kumasi	M3G566	Negative	Negative	Negative	Negative	Negative	101249	0	0	Negative	0	0	0	0
2169	Ghana	Kumasi	M3G567	Negative	Negative	Negative	Negative	Negative	102188	0	0	Negative	0	0	1	1
2170	Ghana	Kumasi	M3G568	Negative	Negative	Negative	Negative	Negative	102383	0	0	Negative	0	0	1	1
2171	Ghana	Kumasi	M3G569	Negative	Negative	Negative	Negative	Negative	101436	0	0	Negative	0	0	0	0
2172	Ghana	Kumasi	M3G570	Negative	Negative	Negative	Negative	Negative	101175	0	0	Negative	0	0	2	1
2173	Ghana	Kumasi	M3G571	Negative	Negative	Negative	Negative	Negative	101572	0	0	Negative	0	0	0	0
2174	Ghana	Kumasi	M3G572	Negative	Negative	Negative	Negative	Negative	101145	0	0	Negative	0	0	0	0
2175	Ghana	Kumasi	M3G573	Negative	Negative	Negative	Negative	Negative	100413	0	0	Negative	0	0	1	1
2176	Ghana	Kumasi	M3G574	Negative	Negative	Negative	Negative	Negative	100373	0	0	Negative	0	0	0	0
2177	Ghana	Kumasi	M3G575	Negative	Negative	Negative	Negative	Negative	101247	0	0	Negative	0	0	2	1
2178	Ghana	Kumasi	M3G576	Negative	Negative	Negative	Negative	Negative	100784	0	0	Negative	0	0	2	1
2179	Ghana	Kumasi	M3G577	Negative	Negative	Negative	Negative	Negative	100389	0	0	Negative	0	0	0	0
2180	Ghana	Kumasi	M3G578	Negative	Negative	Negative	Negative	Negative	102385	0	0	Negative	0	0	0	0
2181	Ghana	Kumasi	M3G579	Negative	Negative	Negative	Negative	Negative	102553	0	0	Negative	0	0	0	0
2182	Ghana	Kumasi	M3G580	Negative	Negative	Negative	Negative	Negative	101804	0	0	Negative	0	0	0	0
2183	Ghana	Kumasi	M3G581	Negative	Negative	Negative	Negative	Negative	101233	0	0	Negative	0	0	1	1
2184	Ghana	Kumasi	M3G582	Negative	Negative	Negative	Negative	Negative	101598	0	0	Negative	0	0	4	1
2185	Ghana	Kumasi	M3G583	Negative	Negative	Negative	Negative	Negative	102428	0	0	Negative	0	0	0	0
2186	Ghana	Kumasi	M3G584	Negative	Negative	Positive	Pf	P.falciparum	100997	1794	88814.5	Pf	1	91616	29078.5	1
2187	Ghana	Kumasi	M3G585	Negative	Negative	Negative	Negative	Negative	101806	0	0	Negative	0	0	62.04	1
2188	Ghana	Kumasi	M3G586	Negative	Negative	Negative	Negative	Negative	100853	0	0	Negative	0	0	1	1
2189	Ghana	Kumasi	M3G587	Negative	Negative	Negative	Negative	Negative	102201	0	0	Negative	0	0	2	1
2190	Ghana	Kumasi	M3G588	Negative	Negative	Negative	Negative	Negative	103261	0	0	Negative	0	0	0	0
2191	Ghana	Kumasi	M3G589	Negative	Negative	Negative	Negative	Negative	101231	0	0	Negative	0	0	0	0
2192	Ghana	Kumasi	M3G590	Negative	Negative	Negative	Negative	Negative	102235	0	0	Negative	0	0	1	1
2193	Ghana	Kumasi	M3G591	Negative	Negative	Negative	Negative	Negative	102592	0	0	Negative	0	0	0	0
2194	Ghana	Kumasi	M3G592	Negative	Negative	Negative	Negative	Negative	100536	0	0	Negative	0	0	0	0
2195	Ghana	Kumasi	M3G593	Negative	Negative	Negative	Negative	Negative	100860	0	0	Negative	0	0	0	0
2196	Ghana	Kumasi	M3G594	Negative	Negative	Negative	Negative	Negative	101572	0	0	Negative	0	0	0	0
2197	Ghana	Kumasi	M3G595	Negative	Negative	Negative	Negative	Negative	101784	0	0	Negative	0	0	0	0
2198	Ghana	Kumasi	M3G596	Negative	Negative	Negative	Negative	Negative	100976	0	0	Negative	0	0	0	0
2199	Ghana	Kumasi	M3G597	Negative	Negative	Negative	Negative	Negative	100307	0	0	Negative	0	0	0	0
2200	Ghana	Kumasi	M3G598	Negative	Negative	Negative	Negative	Negative	102395	0	0	Negative	0	0	0	0
2201	Ghana	Kumasi	M3G599	Negative	Negative	Negative	Negative	Negative	101752	0	0	Negative	0	0	0	0
2202	Ghana	Kumasi	M3G600	Negative	Negative	Negative	Negative	Negative	101350	0	0	Negative	0	0	0	0
2203	Ghana	Kumasi	M3G601	Negative	Negative	Negative	Negative	Negative	101547	0	0	Negative	0	0	0	0
2204	Ghana	Kumasi	M3G602	Negative	Negative	Negative	Negative	Negative	101546	0	0	Negative	0	0	0	0
2205	Ghana	Kumasi	M3G603	Negative	Negative	Negative	Negative	Negative	101567	0	0	Negative	0	0	0	0
2206	Ghana	Kumasi	M3G604	Negative	Negative	Negative	Negative	Negative	101712	0	0	Negative	0	0	2.44	1
2207	Ghana	Kumasi	M3G605	Negative	Negative	Negative	Negative	Negative	102654	0	0	Negative	0	0	0	0
